# The multivariate genetic architecture of psychiatric and insulin resistance multimorbidity

**DOI:** 10.1101/2024.10.02.24314704

**Authors:** Nina Roth Mota, Giuseppe Fanelli, Izel Erdogan, Marieke Klein, Emma Sprooten, Ábel Fóthi, I. Hyun Ruisch, Geert Poelmans, Kazi Asraful Alam, Jan Haavik, Theresa Wimberley, Martina Arenella, Alessandro Serretti, Chiara Fabbri, Barbara Franke, Janita Bralten

**Author notes:** Corresponding author*: Dr Janita Bralten, Radboud university medical center, Department of Human Genetics, P.O. Box 9101, 6500 HB Nijmegen The Netherlands. These authors contributed equally to this work (Nina Roth Mota, Giuseppe Fanelli).

## Abstract

Psychiatric disorders frequently co-occur with insulin resistance (IR)-related conditions, including obesity, type 2 diabetes mellitus (T2DM), and metabolic syndrome (MetS). Although pairwise genetic correlations have been observed, the shared genetics underlying this multimorbidity remains underexplored. Here, we investigate the joint genetic architecture of psychiatric-IR multimorbidity, explore tissue-specific gene expression associations, and identify potential underlying biological mechanisms and repurposable drugs. We applied genomic structural equation modeling (SEM) to genome-wide association study (GWAS) data (N=9,725–933,970) from five psychiatric disorders (attention-deficit/hyperactivity disorder, anorexia nervosa, major depressive disorder, obsessive-compulsive disorder, and schizophrenia) and three IR-related conditions (MetS, obesity, T2DM). Factor analyses revealed a 2-factor solution, where one of the factors was composed by all psychiatric disorders (excluding schizophrenia) and IR-related conditions (the Psych-IR factor), representing the shared genetics of these psychiatric and IR-conditions. This factor showed genetic correlations with the inferior temporal, lateral occipital, and total cortical brain surface areas. A multivariate GWAS of the Psych-IR factor identified 150 risk loci and 366 associated genes (128 novel). The significant gene-set associations included the insulin binding and the Notch signaling pathways, while the gene-property tissue expression implicated the cerebellum, brain cortex, and pituitary gland, particularly involving the brain during prenatal development stages. Transcriptome-wide SEM (T-SEM) assessed tissue-specific gene expression associations and identified 499 genes (191 novel), including MHC-related genes. Drug repurposing analysis using PharmOmics suggested six potential candidates, including memantine and rosiglitazone. Associated genes derived from the Psych-IR factor multivariate GWAS and T-SEM results were combined for enrichment analyses, which highlighted the involvement of the chr16p11.2 region, BDNF signaling, and lipid metabolism. The identified Psych-IR factor offers novel insights into the shared genetic and biological mechanisms underlying psychiatric-IR multimorbidity, providing a foundation for future research on precision medicine and prevention approaches.

## Supplementary Tables S7-S16 for "The multivariate genetic architecture of psychiatric and insulin resistance multimorbidity"

### Sheet: Table S7
Supplementary Table S7. Genes associated with Psych-IR multimorbidity factor at the genome-wide level and their associations in the univariate GWASs
EnsembleID	Gene	CHR	START	STOP	NSNPS	NPARAM	Multivariate GWAS P-value	Novel	Significant in Univariate GWAS
									MetS	Obesity	T2DM	ADHD	AN	MDD
ENSG00000108175	ZMIZ1	10	80828792	81076276	566	77	8.2547e-20	-	-	-	x	-	-	-
ENSG00000255103	KIAA0754	1	39876151	39882154	9	4	2.2204e-16	-	x	-	x	-	-	-
ENSG00000104447	TRPS1	8	116420724	116821899	419	16	3.0978e-16	-	x	-	x	-	-	-
ENSG00000127603	MACF1	1	39546988	39952849	594	22	1.2864e-15	-	x	-	x	-	-	-
ENSG00000090621	PABPC4	1	40026488	40042462	29	8	3.3307e-15	-	x	-	x	-	-	-
ENSG00000149927	DOC2A	16	30016830	30034591	25	3	5.4956e-15	-	x	-	x	-	-	-
ENSG00000169592	INO80E	16	30006615	30017114	21	4	6.9944e-15	-	x	-	x	-	-	-
ENSG00000003756	RBM5	3	50126341	50156454	26	5	8.6597e-15	-	x	-	x	-	-	-
ENSG00000004534	RBM6	3	49977440	50137478	219	13	9.0483e-15	-	x	-	x	-	-	-
ENSG00000164077	MON1A	3	49946302	49967606	21	5	1.1935e-14	-	x	-	-	-	-	-
ENSG00000149932	TMEM219	16	29952206	29984373	33	3	1.3933e-14	-	x	-	x	-	-	-
ENSG00000225940	AC022431.2	5	55807394	55902059	321	43	1.6667e-14	-	x	-	x	-	-	-
ENSG00000149187	CELF1	11	47487496	47587121	86	14	3.7248e-14	-	x	-	x	-	-	-
ENSG00000153815	CMIP	16	81478775	81745367	832	77	4.5271e-14	-	x	-	x	-	-	-
ENSG00000198373	WWP2	16	69796209	69975644	352	17	6.6908e-14	-	x	-	x	-	-	-
ENSG00000120341	SEC16B	1	177893091	177953438	209	34	8.199e-14	-	x	-	x	-	-	-
ENSG00000196353	CPNE4	3	131252399	132004254	2383	76	1.0066e-13	-	x	-	-	-	-	-
ENSG00000198060	MARCHF5	10	94050920	94113721	60	6	1.022e-13	-	-	-	x	-	-	-
ENSG00000174579	MSL2	3	135867764	135916083	42	9	1.3772e-13	-	x	-	x	-	-	-
ENSG00000153820	SPHKAP	2	228844666	229046361	557	21	2.8018e-13	-	-	-	x	-	-	-
ENSG00000109919	MTCH2	11	47638867	47664175	17	5	3.3318e-13	-	x	-	x	-	-	x
ENSG00000176697	BDNF	11	27676440	27743605	69	9	3.727e-13	-	x	-	-	-	-	-
ENSG00000152359	POC5	5	74969949	75013313	118	10	4.7778e-13	-	-	-	x	-	-	-
ENSG00000030066	NUP160	11	47799639	47870107	98	9	7.4479e-13	-	x	-	x	-	-	-
ENSG00000149923	PPP4C	16	30087299	30096698	10	3	1.2124e-12	-	x	-	x	-	-	-
ENSG00000118007	STAG1	3	136055077	136471220	485	22	1.2263e-12	-	x	-	-	-	-	-
ENSG00000171634	BPTF	17	65821640	65980494	175	3	1.31e-12	-	x	-	x	-	-	-
ENSG00000128918	ALDH1A2	15	58245622	58790065	1611	108	1.5818e-12	-	x	-	-	-	-	-
ENSG00000183763	TRAIP	3	49866034	49894007	30	4	1.6645e-12	-	-	-	x	-	x	-
ENSG00000109920	FNBP4	11	47738072	47788995	66	7	1.8289e-12	-	x	-	x	-	-	-
ENSG00000183682	BMP8A	1	39957318	39991607	54	11	1.9714e-12	-	x	-	x	-	-	-
ENSG00000066336	SPI1	11	47376411	47400127	54	6	2.4791e-12	-	x	-	-	-	-	-
ENSG00000149926	FAM57B	16	30035748	30064299	32	4	2.6957e-12	-	-	-	x	-	-	-
ENSG00000213619	NDUFS3	11	47586888	47606114	12	5	2.7712e-12	-	x	-	x	-	-	-
ENSG00000165476	REEP3	10	65281123	65384883	205	17	3.1154e-12	-	x	-	x	-	-	-
ENSG00000076984	MAP2K7	19	7968728	7979363	11	4	4.1361e-12	-	-	-	x	-	-	-
ENSG00000165923	AGBL2	11	47681143	47736941	75	8	4.318e-12	-	x	-	x	-	-	-
ENSG00000176095	IP6K1	3	49761727	49823975	74	8	5.0425e-12	-	-	-	x	-	-	-
ENSG00000165915	SLC39A13	11	47428683	47438047	17	3	5.2919e-12	-	x	-	-	-	-	-
ENSG00000091844	RGS17	6	153325594	153452384	368	18	5.5184e-12	-	x	-	x	-	-	-
ENSG00000172733	PURG	8	30853321	30891231	39	7	6.0123e-12	-	x	-	x	-	-	-
ENSG00000164068	RNF123	3	49726932	49758962	35	6	7.199e-12	-	-	-	x	-	x	-
ENSG00000095564	BTAF1	10	93683526	93790082	166	12	8.4042e-12	-	-	-	x	-	-	-
ENSG00000165916	PSMC3	11	47440320	47447993	10	3	1.8069e-11	-	x	-	-	-	-	-
ENSG00000196782	MAML3	4	140637907	141075338	769	65	1.8611e-11	-	-	-	-	x	-	-
ENSG00000204538	PSORS1C2	6	31105313	31107127	17	8	2.1834e-11	-	-	-	x	-	-	-
ENSG00000141458	NPC1	18	21086148	21166862	96	6	3.9213e-11	-	x	-	-	-	-	-
ENSG00000141452	C18orf8	18	21083473	21111746	30	3	3.9254e-11	-	x	-	-	-	-	-
ENSG00000011523	CEP68	2	65283500	65314138	75	11	4.2021e-11	-	x	-	x	-	-	-
ENSG00000147408	CSGALNACT1	8	19261672	19615540	1219	75	4.4093e-11	-	x	-	-	-	-	-
ENSG00000008196	TFAP2B	6	50786436	50815326	62	11	4.5847e-11	-	-	-	x	-	-	-
ENSG00000092445	TYRO3	15	41849873	41871536	32	6	4.6716e-11	-	x	-	x	-	-	-
ENSG00000189045	ANKDD1B	5	74907284	74967671	139	15	5.5955e-11	-	-	-	x	-	-	-
ENSG00000173517	PEAK1	15	77400471	77712486	344	16	6.5561e-11	-	-	-	x	-	-	-
ENSG00000187492	CDHR4	3	49828165	49837268	15	5	6.765e-11	-	-	-	x	-	-	-
ENSG00000130749	ZC3H4	19	47567444	47617009	30	2	7.0888e-11	-	x	-	x	-	-	-
ENSG00000138622	HCN4	15	73612200	73661605	109	17	7.2884e-11	-	x	-	-	-	-	-
ENSG00000175445	LPL	8	19759228	19824769	148	7	7.4257e-11	-	x	-	x	-	-	-
ENSG00000186665	C17orf58	17	65987217	65989765	1	1	7.4801e-11	-	x	-	x	-	-	-
ENSG00000103510	KAT8	16	31127075	31142714	23	4	1.1285e-10	-	x	x	-	-	-	-
ENSG00000164076	CAMKV	3	49895421	49907655	14	3	1.5675e-10	-	x	-	x	x	-	-
ENSG00000103932	RPAP1	15	41809374	41836467	64	8	1.6032e-10	-	x	-	x	-	-	-
ENSG00000174943	KCTD13	16	29916333	29938356	28	3	1.8556e-10	x	-	-	-	-	-	-
ENSG00000062524	LTK	15	41795836	41806085	20	6	1.8844e-10	-	x	-	x	-	-	-
ENSG00000102886	GDPD3	16	30116131	30125177	8	3	1.8915e-10	x	-	-	-	-	-	-
ENSG00000159199	ATP5G1	17	46970127	46973233	6	2	2.1321e-10	-	-	-	x	-	-	-
ENSG00000159217	IGF2BP1	17	47074774	47133012	77	10	2.5538e-10	-	-	-	x	-	-	-
ENSG00000164078	MST1R	3	49924435	49941299	18	3	2.8843e-10	-	x	-	x	-	-	-
ENSG00000163636	PSMD6	3	63996225	64009658	26	6	3.2919e-10	-	-	-	x	-	-	-
ENSG00000110244	APOA4	11	116691419	116694022	12	6	3.5886e-10	-	x	-	-	-	-	-
ENSG00000082438	COBLL1	2	165510134	165700189	466	28	3.925e-10	-	x	-	x	-	-	-
ENSG00000107864	CPEB3	10	93806449	94050844	253	12	4.2029e-10	-	-	-	x	-	-	-
ENSG00000137656	BUD13	11	116618886	116643704	33	10	4.2058e-10	-	x	-	-	-	-	-
ENSG00000117707	PROX1	1	214156524	214214595	98	14	4.2552e-10	-	-	-	x	-	-	-
ENSG00000160695	VPS11	11	118938403	118952688	28	2	4.9461e-10	-	-	-	x	-	-	-
ENSG00000228008	CTD-2330K9.3	3	49941278	49954370	10	2	5e-10	-	x	-	x	-	-	-
ENSG00000114054	PCCB	3	135969148	136056738	107	13	5e-10	-	x	-	-	-	-	-
ENSG00000001617	SEMA3F	3	50192478	50226508	51	7	5.7007e-10	-	-	-	-	x	-	-
ENSG00000159224	GIP	17	47035916	47045958	31	5	5.7351e-10	-	-	-	x	-	-	-
ENSG00000033627	ATP6V0A1	17	40610862	40674629	49	9	6.0549e-10	-	-	-	x	-	-	-
ENSG00000148737	TCF7L2	10	114710009	114927437	108	27	6.2168e-10	-	-	-	x	-	-	-
ENSG00000142186	SCYL1	11	65292548	65306175	13	4	7.8973e-10	-	-	-	x	-	-	-
ENSG00000159210	SNF8	17	47006678	47022479	49	6	9.0475e-10	-	-	-	x	-	-	-
ENSG00000102882	MAPK3	16	30125426	30134827	8	3	9.6443e-10	x	-	-	-	-	-	-
ENSG00000179915	NRXN1	2	50145643	51259674	3073	113	9.652e-10	-	x	-	-	-	-	-
ENSG00000159202	UBE2Z	17	46985731	47006418	48	3	9.7409e-10	-	-	-	x	-	-	-
ENSG00000150672	DLG2	11	83166055	85338966	5073	159	9.7758e-10	-	-	-	x	-	-	-
ENSG00000256269	HMBS	11	118955576	118964259	10	2	9.9211e-10	-	x	-	-	-	-	-
ENSG00000206560	ANKRD28	3	15708743	15901278	322	11	1.0007e-09	-	-	-	x	-	-	-
ENSG00000165917	RAPSN	11	47459308	47470730	31	5	1.0847e-09	-	x	-	-	-	-	-
ENSG00000125746	EML2	19	46110252	46148887	82	12	1.0851e-09	-	-	-	x	-	-	-
ENSG00000182179	UBA7	3	49842640	49851379	7	2	1.1668e-09	-	-	-	x	-	-	-
ENSG00000164038	SLC9B2	4	103941025	104006986	56	11	1.3141e-09	-	-	-	x	-	-	-
ENSG00000104093	DMXL2	15	51739908	51915030	354	14	1.381e-09	-	x	-	-	-	-	-
ENSG00000168917	SLC35G2	3	136537489	136574734	85	5	1.4402e-09	-	x	-	-	-	-	-
ENSG00000173531	MST1	3	49721380	49726934	5	2	1.6988e-09	x	-	-	-	-	-	-
ENSG00000156170	NDUFAF6	8	95907995	96128683	563	27	1.7516e-09	-	-	-	x	-	-	-
ENSG00000178882	FAM101A	12	124457788	124800570	888	70	1.9354e-09	-	x	-	x	-	-	-
ENSG00000171988	JMJD1C	10	64926981	65225722	498	20	1.9832e-09	-	x	-	-	-	-	-
ENSG00000243789	JMJD7	15	42120283	42129779	35	6	2.3094e-09	-	x	-	x	-	-	-
ENSG00000167394	ZNF668	16	31072164	31085641	14	2	2.388e-09	-	-	x	-	-	-	-
ENSG00000213676	ATF6B	6	32065953	32096030	32	13	2.4749e-09	-	-	-	x	-	-	-
ENSG00000172500	FIBP	11	65651212	65656010	7	1	2.5262e-09	-	x	-	-	-	-	-
ENSG00000152409	JMY	5	78532012	78623038	146	10	2.9869e-09	-	-	-	x	-	-	-
ENSG00000148572	NRBF2	10	64893050	64914783	33	6	3.1704e-09	-	x	-	-	-	-	-
ENSG00000160563	MED27	9	134735494	134955295	258	19	3.2532e-09	x	-	-	-	-	-	-
ENSG00000164037	SLC9B1	4	103806205	103940896	206	6	3.2928e-09	-	-	-	x	-	-	-
ENSG00000132837	DMGDH	5	78293438	78531861	454	27	3.3933e-09	-	-	-	x	-	-	-
ENSG00000173727	AP000769.1	11	65222728	65234028	20	2	3.5007e-09	-	-	-	x	-	-	-
ENSG00000172247	C1QTNF4	11	47611216	47616211	4	2	3.6921e-09	-	x	-	-	-	-	-
ENSG00000198746	GPATCH3	1	27216979	27226957	7	2	3.7536e-09	-	x	-	-	-	-	-
ENSG00000168056	LTBP3	11	65306276	65326401	15	3	3.7913e-09	-	-	-	x	-	-	-
ENSG00000108278	ZNHIT3	17	34842473	34855154	17	4	4.2935e-09	x	-	-	-	-	-	-
ENSG00000149930	TAOK2	16	29984962	30003582	18	2	4.4749e-09	-	x	-	x	-	-	-
ENSG00000170703	TTLL6	17	46839597	46894576	133	13	4.6379e-09	-	-	-	x	-	-	-
ENSG00000109332	UBE2D3	4	103715540	103790053	133	6	4.6529e-09	-	-	-	x	-	-	-
ENSG00000157150	TIMP4	3	12194551	12200851	15	5	4.8645e-09	-	-	-	x	-	-	-
ENSG00000169783	LINGO1	15	77905369	78113242	560	33	5.9515e-09	-	-	-	x	-	-	-
ENSG00000137802	MAPKBP1	15	42066632	42120053	76	10	6.5968e-09	-	x	-	x	-	-	-
ENSG00000145354	CISD2	4	103790135	103810399	28	3	7.5936e-09	-	-	-	x	-	-	-
ENSG00000157322	CLEC18A	16	69984810	69998141	1	1	8.1676e-09	-	x	-	-	-	-	-
ENSG00000166436	TRIM66	11	8633584	8693413	114	11	8.3221e-09	x	-	-	-	-	-	-
ENSG00000103496	STX4	16	31044210	31054296	15	3	8.698e-09	-	x	x	-	-	-	-
ENSG00000090273	NUDC	1	27226729	27273353	46	5	9.2387e-09	-	x	-	-	-	-	-
ENSG00000172803	SNX32	11	65601112	65624367	27	8	9.728e-09	-	x	-	-	-	-	-
ENSG00000205693	MANSC4	12	27915671	27924209	30	3	9.7523e-09	-	-	-	x	-	-	-
ENSG00000196296	ATP2A1	16	28889726	28915830	19	3	9.9701e-09	-	-	-	x	-	-	-
ENSG00000123096	SSPN	12	26274924	26452223	497	53	1.0513e-08	-	-	-	x	-	-	-
ENSG00000133794	ARNTL	11	13298199	13408813	215	27	1.0707e-08	-	x	-	-	-	-	-
ENSG00000153250	RBMS1	2	161128662	161350305	412	26	1.1694e-08	-	-	-	x	-	-	-
ENSG00000179195	ZNF664	12	124456392	124499986	65	6	1.2296e-08	x	-	-	-	-	-	-
ENSG00000090905	TNRC6A	16	24741016	24838953	125	11	1.2574e-08	-	x	-	-	-	-	-
ENSG00000158092	NCK1	3	136581050	136668665	163	6	1.2684e-08	x	-	-	-	-	-	-
ENSG00000163933	RFT1	3	53122499	53164478	85	7	1.3781e-08	-	-	-	x	-	-	-
ENSG00000167194	C16orf92	16	30034655	30039057	4	2	1.4048e-08	x	-	-	-	-	-	-
ENSG00000214248	AC010336.1	19	7963689	7968427	10	3	1.4791e-08	-	-	-	x	-	-	-
ENSG00000119912	IDE	10	94211441	94333833	197	21	1.5394e-08	-	-	-	x	-	-	-
ENSG00000174939	ASPHD1	16	29911696	29931185	17	4	1.5559e-08	x	-	-	-	-	-	-
ENSG00000138069	RAB1A	2	65297835	65357240	150	14	1.6086e-08	-	-	-	x	-	-	-
ENSG00000119242	CCDC92	12	124403207	124457378	102	8	1.611e-08	x	-	-	-	-	-	-
ENSG00000243708	PLA2G4B	15	42120283	42140345	64	8	1.6629e-08	-	x	-	x	-	-	-
ENSG00000168970	JMJD7-PLA2G4B	15	42120293	42140353	64	8	1.6629e-08	-	x	-	x	-	-	-
ENSG00000175707	C1orf172	1	27276053	27286897	10	3	2.0653e-08	-	x	-	-	-	-	-
ENSG00000198700	IPO9	1	201798269	201853422	80	12	2.0821e-08	-	x	-	-	-	-	-
ENSG00000110536	PTPMT1	11	47586982	47595013	6	2	2.3159e-08	-	x	-	x	-	-	-
ENSG00000250091	DNAH10OS	12	124410971	124419531	13	3	2.333e-08	x	-	-	-	-	-	-
ENSG00000142751	GPN2	1	27202624	27216788	14	3	2.4841e-08	-	x	-	-	-	-	-
ENSG00000104613	INTS10	8	19674651	19709594	82	14	2.5651e-08	-	x	-	-	-	-	-
ENSG00000109323	MANBA	4	103552660	103682151	168	11	2.6254e-08	-	-	-	x	-	-	-
ENSG00000074755	ZZEF1	17	3907739	4046314	379	12	2.6543e-08	-	-	-	x	-	-	-
ENSG00000182168	UNC5C	4	96083655	96470357	1028	92	2.6638e-08	x	-	-	-	-	-	-
ENSG00000166035	LIPC	15	58702768	58861151	396	47	2.6875e-08	-	x	-	-	-	-	-
ENSG00000162419	GMEB1	1	28995244	29045865	52	5	2.8626e-08	-	-	-	x	-	-	-
ENSG00000125743	SNRPD2	19	46190712	46195827	6	2	2.9399e-08	-	-	-	x	-	-	-
ENSG00000149922	TBX6	16	30097114	30103208	6	2	2.9723e-08	x	-	-	-	-	-	-
ENSG00000005955	GGNBP2	17	34900737	34946278	59	6	3.0649e-08	x	-	-	-	-	-	-
ENSG00000173930	SLCO4C1	5	101569690	101632253	196	23	3.4637e-08	-	-	-	x	-	-	-
ENSG00000021645	NRXN3	14	78708734	80330762	3065	167	3.4829e-08	-	-	-	x	-	-	-
ENSG00000052344	PRSS8	16	31142756	31147083	2	1	3.5844e-08	x	-	-	-	-	-	-
ENSG00000096433	ITPR3	6	33588142	33664351	280	31	3.7281e-08	x	-	-	-	-	-	-
ENSG00000153827	TRIP12	2	230628554	230787955	144	14	3.7453e-08	x	-	-	-	-	-	-
ENSG00000167930	ITFG3	16	284545	319942	49	5	3.9064e-08	-	-	-	x	-	-	-
ENSG00000175592	FOSL1	11	65659520	65668044	19	5	4.0305e-08	-	x	-	-	-	-	-
ENSG00000148943	LIN7C	11	27516123	27528320	13	3	4.1767e-08	x	-	-	-	-	-	-
ENSG00000108272	DHRS11	17	34948228	34957235	12	2	4.177e-08	x	-	-	-	-	-	-
ENSG00000113163	COL4A3BP	5	74664311	74807963	203	16	4.4769e-08	-	-	-	x	-	-	-
ENSG00000065361	ERBB3	12	56473641	56497289	24	5	4.8216e-08	x	-	-	-	-	-	-
ENSG00000103657	HERC1	15	63900817	64126141	471	18	4.9337e-08	-	-	-	x	-	-	-
ENSG00000159788	RGS12	4	3294755	3441640	241	31	5.0709e-08	-	x	-	-	-	-	-
ENSG00000143641	GALNT2	1	230193536	230417870	567	48	5.0763e-08	-	x	-	-	-	-	-
ENSG00000010818	HIVEP2	6	143072604	143266338	385	37	5.1107e-08	-	-	-	x	-	-	-
ENSG00000108788	MLX	17	40719086	40725257	10	2	5.2973e-08	-	-	-	x	-	-	-
ENSG00000095713	CRTAC1	10	99624757	99790585	214	30	5.4579e-08	-	x	-	-	-	-	-
ENSG00000116273	PHF13	1	6673745	6684093	17	4	5.4755e-08	-	-	-	x	-	-	-
ENSG00000177548	RABEP2	16	28915742	28947847	20	3	5.492e-08	-	-	-	x	-	-	-
ENSG00000163635	ATXN7	3	63850233	63989138	172	19	5.7245e-08	-	-	-	x	-	-	-
ENSG00000103126	AXIN1	16	337440	402673	170	16	5.9615e-08	-	-	-	x	-	-	-
ENSG00000122008	POLK	5	74807581	74896969	113	12	6.4778e-08	x	-	-	-	-	-	-
ENSG00000273047	RP4-583P15.14	20	62369623	62371751	5	2	6.7701e-08	x	-	-	-	-	-	-
ENSG00000149948	HMGA2	12	66217911	66360075	131	21	6.8794e-08	-	-	-	x	-	-	-
ENSG00000163431	LMOD1	1	201865580	201915715	99	17	7.3738e-08	-	x	-	-	-	-	-
ENSG00000137877	SPTBN5	15	42140345	42186275	122	21	7.4821e-08	-	x	-	-	-	-	-
ENSG00000140455	USP3	15	63796793	63886839	196	17	8.1502e-08	-	-	-	x	-	-	-
ENSG00000102908	NFAT5	16	69598997	69738569	222	15	8.1941e-08	-	x	-	-	-	-	-
ENSG00000068137	PLEKHH3	17	40819932	40829048	4	2	8.5319e-08	-	-	-	x	-	-	-
ENSG00000055483	USP36	17	76783463	76837523	89	10	8.5978e-08	x	-	-	-	-	-	-
ENSG00000087157	PGS1	17	76374721	76421195	135	11	8.6719e-08	-	x	-	-	-	-	-
ENSG00000178188	SH2B1	16	28857921	28885526	39	2	8.9081e-08	x	-	-	-	-	-	-
ENSG00000138778	CENPE	4	104026963	104119566	134	9	9.0737e-08	-	-	-	x	-	-	-
ENSG00000237435	RP11-147C23.1	1	96403457	96488436	232	21	9.077e-08	x	-	-	-	-	-	-
ENSG00000204482	LST1	6	31553901	31556686	7	3	9.0805e-08	-	-	-	x	-	-	x
ENSG00000005243	COPZ2	17	46103533	46115392	21	7	9.0867e-08	-	-	-	x	-	-	-
ENSG00000149084	HSD17B12	11	43577986	43878167	517	20	9.1948e-08	-	-	-	x	-	-	-
ENSG00000254870	ATP6V1G2-DDX39B	6	31497996	31514385	21	9	9.6074e-08	-	-	-	x	-	-	x
ENSG00000125970	RALY	20	32581452	32696114	108	9	1.0173e-07	-	-	-	x	-	-	-
ENSG00000113448	PDE4D	5	58264865	59817947	3045	139	1.0375e-07	x	-	-	-	-	-	-
ENSG00000188385	JAKMIP3	10	133918175	133998313	259	30	1.0376e-07	x	-	-	-	-	-	-
ENSG00000185305	ARL15	5	53179775	53606412	1146	77	1.0625e-07	-	-	-	x	-	-	-
ENSG00000172543	CTSW	11	65647280	65651212	7	3	1.0625e-07	x	-	-	-	-	-	-
ENSG00000162413	KLHL21	1	6650784	6674667	36	7	1.0658e-07	-	-	-	x	-	-	-
ENSG00000254093	PINX1	8	10622473	10697394	385	18	1.0744e-07	-	-	-	x	-	-	-
ENSG00000269881	ITFG3	16	299546	319942	33	3	1.0889e-07	-	-	-	x	-	-	-
ENSG00000109917	ZNF259	11	116648436	116658766	10	5	1.1021e-07	-	x	-	-	-	-	-
ENSG00000173039	RELA	11	65421067	65430565	10	3	1.1172e-07	-	x	-	-	-	-	-
ENSG00000137871	ZNF280D	15	56922379	57210769	425	17	1.1684e-07	x	-	-	-	-	-	-
ENSG00000272305	RP11-894J14.5	3	53003135	53133469	255	14	1.1734e-07	-	-	-	x	-	-	-
ENSG00000169946	ZFPM2	8	106330920	106816760	882	75	1.2104e-07	-	x	-	-	-	-	-
ENSG00000146477	SLC22A3	6	160769300	160876014	208	17	1.2241e-07	-	-	-	x	-	-	-
ENSG00000171056	SOX7	8	10581278	10697357	527	18	1.2434e-07	-	-	-	x	-	-	-
ENSG00000125977	EIF2S2	20	32676104	32700138	20	4	1.2851e-07	-	-	-	x	-	-	-
ENSG00000168488	ATXN2L	16	28834356	28848558	20	2	1.2938e-07	x	-	-	-	-	-	-
ENSG00000131323	TRAF3	14	103243813	103377837	230	17	1.3156e-07	-	-	-	x	-	-	x
ENSG00000125388	GRK4	4	2965335	3042474	209	15	1.3175e-07	-	x	-	-	-	-	-
ENSG00000204160	ZDHHC18	1	27153201	27184093	37	5	1.4415e-07	-	x	-	-	-	-	-
ENSG00000030110	BAK1	6	33540329	33548019	20	5	1.4927e-07	x	-	-	-	-	-	-
ENSG00000110693	SOX6	11	15987995	16761138	1025	38	1.5028e-07	x	-	-	-	-	-	-
ENSG00000140718	FTO	16	53737875	54155853	918	84	1.5103e-07	-	x	x	x	-	-	-
ENSG00000119927	GPAM	10	113909624	113975135	98	11	1.524e-07	-	x	-	-	-	-	-
ENSG00000137692	DCUN1D5	11	102932805	102962944	36	7	1.5251e-07	x	-	-	-	-	-	-
ENSG00000258724	SOX7	8	10582909	10697357	522	17	1.6235e-07	-	-	-	x	-	-	-
ENSG00000177469	PTRF	17	40554470	40575535	72	9	1.7792e-07	-	-	-	x	-	-	-
ENSG00000122034	GTF3A	13	27998681	28009958	36	6	1.8155e-07	x	-	-	-	-	-	-
ENSG00000265118	CTD-2370N5.3	17	29632231	29645849	14	1	2.0012e-07	x	-	-	-	-	-	-
ENSG00000204371	EHMT2	6	31847536	31865464	12	7	2.0271e-07	-	-	-	x	-	-	-
ENSG00000007923	DNAJC11	1	6694228	6761984	122	12	2.0302e-07	x	-	-	-	-	-	-
ENSG00000181220	ZNF746	7	149169885	149194908	30	4	2.1188e-07	x	-	-	-	-	-	-
ENSG00000213588	ZBTB9	6	33422356	33425325	3	2	2.1608e-07	x	-	-	-	-	-	-
ENSG00000172757	CFL1	11	65590493	65629497	59	11	2.1727e-07	x	-	-	-	-	-	-
ENSG00000249884	RNF103-CHMP3	2	86732791	86948245	322	22	2.2151e-07	x	-	-	-	-	-	-
ENSG00000109736	MFSD10	4	2932288	2936586	7	3	2.2308e-07	x	-	-	-	-	-	-
ENSG00000163909	HEYL	1	40089825	40105617	31	12	2.2632e-07	x	-	-	-	-	-	-
ENSG00000182704	TSKU	11	76493295	76509198	41	6	2.3271e-07	x	-	-	-	-	-	-
ENSG00000130413	STK33	11	8413418	8615836	515	21	2.4228e-07	x	-	-	-	-	-	-
ENSG00000198492	YTHDF2	1	29063133	29096287	41	5	2.4373e-07	x	-	-	-	-	-	-
ENSG00000178952	TUFM	16	28853732	28857729	6	1	2.4495e-07	x	-	-	-	-	-	-
ENSG00000164167	LSM6	4	147096837	147121152	55	3	2.4638e-07	-	-	-	-	x	-	-
ENSG00000174938	SEZ6L2	16	29882480	29910868	17	3	2.5083e-07	x	-	-	-	-	-	-
ENSG00000117713	ARID1A	1	27022524	27108595	78	5	2.5395e-07	-	x	-	-	-	-	-
ENSG00000237541	HLA-DQA2	6	32709119	32714992	1	1	2.6302e-07	x	-	-	-	-	-	-
ENSG00000099365	STX1B	16	31000577	31021949	20	3	2.677e-07	x	-	-	-	-	-	-
ENSG00000137309	HMGA1	6	34204650	34214008	10	3	2.7179e-07	-	x	-	-	-	-	-
ENSG00000188779	SKOR1	15	68112042	68126899	30	6	2.8043e-07	x	-	-	-	-	-	-
ENSG00000106636	YKT6	7	44240567	44253893	28	7	2.8539e-07	-	-	-	x	-	-	-
ENSG00000087269	NOP14	4	2939660	2965112	48	7	2.9684e-07	x	-	-	-	-	-	-
ENSG00000198892	SHISA4	1	201857808	201861434	6	2	2.977e-07	-	x	-	-	-	-	-
ENSG00000112742	TTK	6	80713604	80752244	129	8	3.1616e-07	x	-	-	-	-	-	-
ENSG00000137764	MAP2K5	15	67835047	68099461	484	22	3.4025e-07	x	-	-	-	-	-	-
ENSG00000153832	FBXO36	2	230787018	230877825	107	14	3.4178e-07	x	-	-	-	-	-	-
ENSG00000188603	CLN3	16	28477983	28506896	11	1	3.4313e-07	x	-	-	-	-	-	-
ENSG00000010310	GIPR	19	46171502	46186982	24	5	3.5154e-07	-	-	-	x	-	-	-
ENSG00000140853	NLRC5	16	57023397	57117443	288	47	3.5806e-07	-	x	-	-	-	-	-
ENSG00000172425	TTC36	11	118398187	118401912	1	1	3.6001e-07	-	x	-	-	-	-	-
ENSG00000255439	RP11-196G11.1	16	31094760	31106277	12	2	3.7528e-07	-	-	x	-	-	-	-
ENSG00000140391	TSPAN3	15	77336359	77376326	24	4	3.8639e-07	-	-	-	x	-	-	-
ENSG00000124783	SSR1	6	7268539	7347679	306	19	3.902e-07	-	-	-	x	-	-	-
ENSG00000168092	PAFAH1B2	11	117014983	117047610	84	12	4.0167e-07	-	x	-	-	-	-	-
ENSG00000213445	SIPA1	11	65405568	65418401	18	6	4.0509e-07	-	x	-	x	-	-	-
ENSG00000167395	ZNF646	16	31085743	31095517	12	2	4.0864e-07	-	-	x	-	-	-	-
ENSG00000135472	FAIM2	12	50260679	50298000	70	15	4.1099e-07	x	-	-	-	-	-	-
ENSG00000115561	CHMP3	2	86730554	86948245	326	21	4.2382e-07	x	-	-	-	-	-	-
ENSG00000261832	CLN3	16	28477974	28503333	9	1	4.3942e-07	x	-	-	-	-	-	-
ENSG00000070915	SLC12A3	16	56899119	56949762	168	17	4.4167e-07	-	x	-	-	-	-	-
ENSG00000186951	PPARA	22	46546424	46639653	77	9	4.4345e-07	x	-	-	-	-	-	-
ENSG00000060642	PIGV	1	27113963	27124889	12	3	4.4448e-07	-	x	-	-	-	-	-
ENSG00000009335	UBE3C	7	156931607	157062066	230	17	4.9266e-07	-	-	-	x	-	-	-
ENSG00000108669	CYTH1	17	76670130	76778379	156	10	4.9331e-07	x	-	-	-	-	-	-
ENSG00000197114	ZGPAT	20	62338817	62367494	55	4	5.1942e-07	x	-	-	-	-	-	-
ENSG00000067141	NEO1	15	73344051	73597547	477	22	5.245e-07	x	-	-	-	-	-	-
ENSG00000172732	MUS81	11	65624597	65635124	21	3	5.2478e-07	x	-	-	-	-	-	-
ENSG00000087274	ADD1	4	2845584	2931803	110	13	5.2911e-07	-	x	-	-	-	-	-
ENSG00000076242	MLH1	3	37034823	37107380	123	10	5.33e-07	x	-	-	-	-	-	-
ENSG00000176020	AMIGO3	3	49754267	49761349	4	2	5.5428e-07	x	-	-	-	-	-	-
ENSG00000173540	GMPPB	3	49754277	49761384	4	2	5.5428e-07	x	-	-	-	-	-	-
ENSG00000132849	INADL	1	62208149	62629592	969	66	5.7348e-07	x	-	-	-	-	-	-
ENSG00000140262	TCF12	15	57210821	57591479	751	18	5.7961e-07	-	-	-	-	x	-	-
ENSG00000115221	ITGB6	2	160956177	161128399	391	36	5.8779e-07	x	-	-	-	-	-	-
ENSG00000091136	LAMB1	7	107564244	107643700	108	15	5.8962e-07	x	-	-	-	-	-	-
ENSG00000106633	GCK	7	44183872	44237769	123	20	5.9424e-07	-	-	-	x	-	-	-
ENSG00000103507	BCKDK	16	31117428	31124110	5	2	6.0331e-07	-	x	x	-	-	-	-
ENSG00000073711	PPP2R3A	3	135684515	135866733	235	17	6.0894e-07	x	-	-	-	-	-	-
ENSG00000171444	MCC	5	112357796	112824527	1553	49	6.4568e-07	x	-	-	-	-	-	-
ENSG00000149925	ALDOA	16	30064411	30081778	4	1	6.5434e-07	-	x	-	x	-	-	-
ENSG00000130203	APOE	19	45409011	45412650	1	1	6.6034e-07	-	x	-	x	-	-	-
ENSG00000185862	EVI2B	17	29630784	29641130	11	1	6.8277e-07	x	-	-	-	-	-	-
ENSG00000185615	PDIA2	16	333152	337215	5	2	6.8843e-07	x	-	-	-	-	-	-
ENSG00000183495	EP400	12	132434508	132565005	126	8	6.9745e-07	x	-	-	-	-	-	-
ENSG00000273154	RP4-583P15.15	20	62340216	62370456	59	4	7.1811e-07	x	-	-	-	-	-	-
ENSG00000226979	LTA	6	31539831	31542101	10	4	7.3262e-07	-	-	-	x	-	-	-
ENSG00000134571	MYBPC3	11	47352957	47374253	34	9	7.3695e-07	-	x	-	-	-	-	-
ENSG00000187240	DYNC2H1	11	102980160	103350591	1502	28	7.5164e-07	x	-	-	-	-	-	-
ENSG00000140443	IGF1R	15	99192200	99507759	682	71	7.6084e-07	x	-	-	-	-	-	-
ENSG00000145020	AMT	3	49454211	49460186	9	2	7.8796e-07	-	-	-	-	-	x	-
ENSG00000158373	HIST1H2BD	6	26158349	26171577	11	3	7.995e-07	x	-	-	-	-	-	-
ENSG00000162522	KIAA1522	1	33207486	33240571	32	7	8.1557e-07	x	-	-	-	-	-	-
ENSG00000136531	SCN2A	2	166095912	166248818	371	28	8.3586e-07	x	-	-	-	-	-	-
ENSG00000161896	IP6K3	6	33689444	33714762	95	15	8.5427e-07	x	-	-	-	-	-	-
ENSG00000055118	KCNH2	7	150642049	150675403	64	11	8.5705e-07	x	-	-	-	-	-	-
ENSG00000164941	INTS8	8	95825539	95893974	186	16	8.7103e-07	-	-	-	x	-	-	-
ENSG00000178096	BOLA1	1	149859440	149872351	14	1	8.9749e-07	x	-	-	-	-	-	-
ENSG00000198563	DDX39B	6	31497996	31510225	9	6	9.6296e-07	-	-	-	x	-	-	-
ENSG00000093167	LRRFIP2	3	37094117	37225180	197	9	9.9055e-07	x	-	-	-	-	-	-
ENSG00000101246	ARFRP1	20	62329996	62339377	13	2	9.9802e-07	x	-	-	-	-	-	-
ENSG00000185722	ANKFY1	17	4067201	4167274	136	8	1.0007e-06	-	-	-	x	-	-	-
ENSG00000169682	SPNS1	16	28985542	28995869	7	2	1.0191e-06	-	-	-	x	-	-	-
ENSG00000134684	YARS	1	33240840	33283754	61	7	1.0481e-06	x	-	-	-	-	-	-
ENSG00000145022	TCTA	3	49449639	49453908	7	3	1.0663e-06	x	-	-	-	-	-	-
ENSG00000138101	DTNB	2	25600067	25896503	344	36	1.0947e-06	-	-	-	x	-	-	-
ENSG00000169900	PYDC1	16	31227283	31228680	1	1	1.1113e-06	x	-	-	-	-	-	-
ENSG00000139531	SUOX	12	56390964	56400425	6	3	1.154e-06	x	-	-	-	-	-	-
ENSG00000253379	RP11-1102P16.1	8	72315675	72504260	350	29	1.1566e-06	x	-	-	-	-	-	-
ENSG00000125520	SLC2A4RG	20	62371214	62374858	10	2	1.1572e-06	x	-	-	-	-	-	-
ENSG00000116497	S100PBP	1	33282368	33324476	49	7	1.161e-06	x	-	-	-	-	-	-
ENSG00000134575	ACP2	11	47260853	47270457	26	5	1.1814e-06	-	x	-	-	-	-	-
ENSG00000178694	NSUN3	3	93781760	93847389	31	7	1.1922e-06	x	-	-	-	-	-	-
ENSG00000109184	DCUN1D4	4	52709166	52783003	51	2	1.1938e-06	-	-	-	x	-	-	-
ENSG00000073792	IGF2BP2	3	185361527	185542844	139	22	1.2195e-06	-	-	-	x	-	-	-
ENSG00000145730	PAM	5	102089685	102366809	395	14	1.2424e-06	-	-	-	x	-	-	-
ENSG00000151067	CACNA1C	12	2079952	2802108	1293	117	1.2521e-06	x	-	-	-	-	-	-
ENSG00000137288	UQCC2	6	33662070	33679504	58	8	1.271e-06	x	-	-	-	-	-	-
ENSG00000185236	RAB11B	19	8454865	8469318	45	8	1.2902e-06	-	x	-	-	-	-	-
ENSG00000197381	ADARB1	21	46493768	46646478	336	20	1.2907e-06	x	-	-	-	-	-	-
ENSG00000172818	OVOL1	11	65554493	65564690	20	5	1.3082e-06	x	-	-	-	-	-	-
ENSG00000163935	SFMBT1	3	52937588	53080766	239	17	1.34e-06	x	-	-	-	-	-	-
ENSG00000171105	INSR	19	7112266	7294045	420	39	1.3799e-06	-	-	-	x	-	-	-
ENSG00000141503	MINK1	17	4736683	4801356	138	13	1.3892e-06	x	-	-	-	-	-	-
ENSG00000197136	PCNXL3	11	65383244	65404910	22	7	1.4419e-06	-	-	-	x	-	-	-
ENSG00000185345	PARK2	6	161768452	163148803	3945	204	1.45e-06	-	x	-	-	-	-	-
ENSG00000123444	KBTBD4	11	47593749	47600567	2	1	1.5078e-06	x	-	-	-	-	-	-
ENSG00000173402	DAG1	3	49506146	49573048	91	9	1.5117e-06	-	-	-	-	-	x	-
ENSG00000165219	GAPVD1	9	128024073	128129486	104	6	1.5693e-06	x	-	-	-	-	-	-
ENSG00000197272	IL27	16	28510683	28523372	18	4	1.5839e-06	x	-	-	-	-	-	-
ENSG00000184500	PROS1	3	93591881	93692910	38	6	1.5989e-06	x	-	-	-	-	-	-
ENSG00000167397	VKORC1	16	31102163	31107301	4	2	1.6133e-06	-	x	x	-	-	-	-
ENSG00000185924	RTN4RL1	17	1837971	1928639	192	25	1.6402e-06	x	-	-	-	-	-	-
ENSG00000213658	LAT	16	28996147	29002104	3	2	1.698e-06	x	-	-	-	-	-	-
ENSG00000111879	FAM184A	6	119280928	119470552	477	37	1.7296e-06	x	-	-	-	-	-	-
ENSG00000112282	MED23	6	131895106	131949369	40	7	1.7426e-06	x	-	-	-	-	-	-
ENSG00000141699	FAM134C	17	40731531	40762641	37	4	1.7434e-06	-	-	-	x	-	-	-
ENSG00000184678	HIST2H2BE	1	149856010	149858232	2	1	1.748e-06	x	-	-	-	-	-	-
ENSG00000176571	CNBD1	8	87878670	88627447	1703	58	1.7493e-06	-	-	-	-	x	-	-
ENSG00000129282	MRM1	17	34958001	34965407	10	2	1.8381e-06	x	-	-	-	-	-	-
ENSG00000203896	LIME1	20	62366815	62370456	7	2	1.8413e-06	x	-	-	-	-	-	-
ENSG00000151465	CDC123	10	12237964	12292588	93	12	1.9123e-06	-	-	-	x	-	-	-
ENSG00000122515	ZMIZ2	7	44788180	44809477	24	5	1.9241e-06	x	-	-	-	-	-	-
ENSG00000133243	BTBD2	19	1985447	2034880	30	6	1.9414e-06	x	-	-	-	-	-	-
ENSG00000162367	TAL1	1	47681962	47697892	29	5	1.9497e-06	x	-	-	-	-	-	-
ENSG00000065060	UHRF1BP1	6	34759857	34850915	183	13	1.9564e-06	-	x	-	-	-	-	-
ENSG00000068120	COASY	17	40713485	40718295	5	1	1.9588e-06	-	-	-	x	-	-	-
ENSG00000176476	CCDC101	16	28565236	28603111	48	6	1.967e-06	x	-	-	-	-	-	-
ENSG00000164180	TMEM161B	5	87485450	87565293	98	13	1.9779e-06	x	-	-	-	-	-	-
ENSG00000026036	RTEL1-TNFRSF6B	20	62290653	62330037	115	10	2.0405e-06	x	-	-	-	-	-	-
ENSG00000185046	ANKS1B	12	99120235	100378432	2463	141	2.108e-06	x	-	-	-	-	-	-
ENSG00000112394	SLC16A10	6	111408781	111552397	208	16	2.1264e-06	x	-	-	-	-	-	-
ENSG00000163069	SGCB	4	52886872	52904648	14	2	2.1486e-06	-	-	-	x	-	-	-
ENSG00000145743	FBXL17	5	107194736	107717799	1022	35	2.1882e-06	x	-	-	-	-	-	-
ENSG00000169814	BTD	3	15642848	15687329	77	11	2.2032e-06	x	-	-	-	-	-	-
ENSG00000165392	WRN	8	30891317	31031285	237	22	2.2096e-06	x	-	-	-	-	-	-
ENSG00000109758	HGFAC	4	3443614	3451211	18	5	2.2269e-06	-	x	-	-	-	-	-
ENSG00000120071	KANSL1	17	44107282	44302733	31	4	2.2526e-06	x	-	-	-	-	-	-
ENSG00000116030	SUMO1	2	203070903	203103331	56	9	2.2792e-06	x	-	-	-	-	-	-
ENSG00000134574	DDB2	11	47236493	47260767	52	7	2.2813e-06	-	x	-	-	-	-	-
ENSG00000258366	RTEL1	20	62289163	62328416	112	10	2.3386e-06	x	-	-	-	-	-	-
ENSG00000182985	CADM1	11	115039938	115375675	500	45	2.391e-06	-	-	-	-	-	x	-
ENSG00000118690	ARMC2	6	109169619	109295186	242	23	2.4865e-06	-	x	-	-	-	-	-
ENSG00000226887	ERVMER34-1	4	53588785	53617807	31	2	2.6697e-06	x	-	-	-	-	-	-
ENSG00000248874	C5orf17	5	23951457	24178372	713	20	2.683e-06	x	-	-	-	-	-	-
Note: Genome-wide significant genes (after Bonferroni correction) associated with the Psych-IR multimorbidity factor. Chromosome (CHR), number of SNPs in the genes (N SNPS) and number of relevant parameters used in the model (N PARAM), two-sided association P-values (P) are shown.

### Sheet: Table S8
Supplementary Table S8. Gene set enrichment analysis of prioritized genes from the Psych-IR multimorbidity factor. The columns indicate: category of gene set, gene set name, total number of genes in the gene set, number of overlapping genes, P-value for enrichment, adjusted P-value (adjP) after multiple testing correction, overlapping genes, and the respective links to gene set databases.
Category	GeneSet	N_genes	N_overlap	P-value	adjP	Genes	link
Positional_gene_sets	chr16p11	97	39	1.31924e-35	3.95771e-33	NPIPB7:IL27:NUPR1:CCDC101:SULT1A2:SULT1A1:NPIPB8:EIF3C:NPIPB9:ATXN2L:TUFM:SH2B1:ATP2A1:RABEP2:NFATC2IP:SPNS1:LAT:SLX1B:SEZ6L2:ASPHD1:KCTD13:TMEM219:TAOK2:INO80E:DOC2A:ALDOA:PPP4C:TBX6:YPEL3:GDPD3:MAPK3:RNF40:STX1B:STX4:ZNF668:ZNF646:VKORC1:BCKDK:KAT8:PRSS8:PYDC1	http://www.gsea-msigdb.org/gsea/msigdb/human/geneset/chr16p11
Positional_gene_sets	chr11p11	64	20	2.54794e-16	3.82191e-14	HSD17B12:DDB2:ACP2:NR1H3:MADD:MYBPC3:SPI1:SLC39A13:PSMC3:RAPSN:CELF1:NDUFS3:PTPMT1:KBTBD4:FAM180B:C1QTNF4:MTCH2:AGBL2:FNBP4:NUP160	http://www.gsea-msigdb.org/gsea/msigdb/human/geneset/chr11p11
Positional_gene_sets	chr3p21	198	26	3.75675e-11	3.75675e-09	RHOA:TCTA:AMT:NICN1:DAG1:MST1:RNF123:AMIGO3:GMPPB:IP6K1:CDHR4:FAM212A:UBA7:TRAIP:CAMKV:MST1R:MON1A:RBM6:RBM5:SEMA3F:MAPKAPK3:BAP1:ITIH4:SFMBT1:RFT1:PRKCD:CACNA1D	http://www.gsea-msigdb.org/gsea/msigdb/human/geneset/chr3p21
Positional_gene_sets	chr17q21	282	26	7.394e-08	5.5455e-06	ORMDL3:KCNH4:STAT5A:PTRF:ATP6V0A1:NAGLU:COASY:MLX:PSMC3IP:FAM134C:PLEKHH3:ARHGAP27:PLEKHM1:CRHR1:SPPL2C:MAPT:LRRC37A:LRRC37A2:KPNB1:PRR15L:COPZ2:TTLL6:ATP5G1:UBE2Z:SNF8:GIP:IGF2BP1	http://www.gsea-msigdb.org/gsea/msigdb/human/geneset/chr17q21
Positional_gene_sets	chr15q15	87	13	6.80737e-07	4.08442e-05	EXD1:OIP5:NUSAP1:NDUFAF1:LTK:RPAP1:TYRO3:MAPKBP1:PLA2G4B:JMJD7:JMJD7-PLA2G4B:SPTBN5:EHD4	http://www.gsea-msigdb.org/gsea/msigdb/human/geneset/chr15q15
Positional_gene_sets	chr3q22	56	10	2.51741e-06	0.000125871	CPNE4:PPP2R3A:MSL2:PCCB:STAG1:SLC35G2:NCK1:IL20RB:NME9:MRAS	http://www.gsea-msigdb.org/gsea/msigdb/human/geneset/chr3q22
Positional_gene_sets	chr11q13	255	21	7.95505e-06	0.000340931	VEGFB:RP11-399J13.3:SNX15:NAALADL1:CDC42EP2:AP000769.1:SCYL1:LTBP3:PCNXL3:SIPA1:RELA:OVOL1:CFL1:SNX32:MUS81:CTSW:FIBP:FOSL1:EIF1AD:BANF1:SF3B2:TSKU	http://www.gsea-msigdb.org/gsea/msigdb/human/geneset/chr11q13
Positional_gene_sets	chr4q24	22	6	2.11473e-05	0.000793025	MANBA:UBE2D3:CISD2:SLC9B2:BDH2:CENPE	http://www.gsea-msigdb.org/gsea/msigdb/human/geneset/chr4q24
Positional_gene_sets	chr12q24	209	17	6.69814e-05	0.00223271	RNF10:DENR:CCDC62:ABCB9:OGFOD2:PITPNM2:CDK2AP1:SETD8:SNRNP35:DDX55:CCDC92:ZNF664:MMP17:EP400:FBRSL1:PXMP2:ZNF268:CTD-2140B24.4	http://www.gsea-msigdb.org/gsea/msigdb/human/geneset/chr12q24
Positional_gene_sets	chr15q24	61	8	0.00024797	0.0074391	NEO1:HCN4:SCAPER:PSTPIP1:TSPAN3:PEAK1:HMG20A:LINGO1	http://www.gsea-msigdb.org/gsea/msigdb/human/geneset/chr15q24
Positional_gene_sets	chr4q12	36	6	0.000398693	0.0108734	DCUN1D4:LRRC66:SGCB:SPATA18:USP46:ERVMER34-1	http://www.gsea-msigdb.org/gsea/msigdb/human/geneset/chr4q12
Positional_gene_sets	chr5q21	15	4	0.000598795	0.0149699	SLCO4C1:PAM:GIN1:FBXL17	http://www.gsea-msigdb.org/gsea/msigdb/human/geneset/chr5q21
Positional_gene_sets	chr2q24	47	6	0.00170482	0.0393421	CCDC148:PLA2R1:ITGB6:RBMS1:COBLL1:SCN2A	http://www.gsea-msigdb.org/gsea/msigdb/human/geneset/chr2q24
Positional_gene_sets	chr11p14	21	4	0.00230457	0.0493836	LIN7C:BDNF:ARL14EP:MPPED2	http://www.gsea-msigdb.org/gsea/msigdb/human/geneset/chr11p14
Curated_gene_sets	WP_16P112_PROXIMAL_DELETION_SYNDROME	66	14	2.37402e-09	1.54192e-05	SEZ6L2:ASPHD1:KCTD13:TMEM219:TAOK2:INO80E:DOC2A:ALDOA:PPP4C:TBX6:YPEL3:GDPD3:MAPK3:BPTF	http://www.gsea-msigdb.org/gsea/msigdb/human/geneset/WP_16P112_PROXIMAL_DELETION_SYNDROME
Curated_gene_sets	WP_16P112_DISTAL_DELETION_SYNDROME	30	9	6.97653e-08	0.000226563	ATXN2L:TUFM:SH2B1:ATP2A1:RABEP2:NFATC2IP:SPNS1:LAT:INSR	http://www.gsea-msigdb.org/gsea/msigdb/human/geneset/WP_16P112_DISTAL_DELETION_SYNDROME
Curated_gene_sets	LASTOWSKA_NEUROBLASTOMA_COPY_NUMBER_DN	763	46	4.9577e-07	0.00107334	PHF13:THAP3:DNAJC11:ARID1A:PIGV:ZDHHC18:GPN2:GPATCH3:NUDC:TAF12:YTHDF2:KIAA1522:S100PBP:MACF1:HEYL:HPCAL4:PTBP2:BTD:ANKRD28:EPM2AIP1:MLH1:GOLGA4:RHOA:RBM6:BAP1:ATXN7:MFSD10:NOP14:RGS12:NRBF2:REEP3:FUT11:ZMIZ1:TNKS2:BTAF1:CPEB3:MARCH5:GPAM:JAKMIP3:DPYSL4:TSKU:DCUN1D5:DYNC2H1:BUD13:ZNF259:HMBS	http://www.gsea-msigdb.org/gsea/msigdb/human/geneset/LASTOWSKA_NEUROBLASTOMA_COPY_NUMBER_DN
Curated_gene_sets	HOUNKPE_HOUSEKEEPING_GENES	1089	54	1.79762e-05	0.0291889	DNAJC11:GPN2:NUDC:YARS:IPO9:SUMO1:TRIP12:GOLGA4:BAP1:THOC7:PSMD6:MSL2:NOP14:LRPAP1:YKT6:UBE3C:INTS10:CDC123:ZMIZ1:TNKS2:MARCH5:ARL14EP:HSD17B12:PSMC3:SCYL1:CFL1:FIBP:BANF1:SF3B2:PAFAH1B2:SP1:DENR:SNRNP35:GTF3A:SH2B1:NFATC2IP:TMEM219:TAOK2:STX4:BCKDK:KAT8:NOB1:AARS:ANKFY1:UBE2G1:COASY:UBE2Z:SNF8:BTBD2:RAB11B:RALY:EIF2S2:ITCH:ST13	http://www.gsea-msigdb.org/gsea/msigdb/human/geneset/HOUNKPE_HOUSEKEEPING_GENES
Canonical_Pathways	WP_16P112_PROXIMAL_DELETION_SYNDROME	66	14	2.37402e-09	7.33571e-06	SEZ6L2:ASPHD1:KCTD13:TMEM219:TAOK2:INO80E:DOC2A:ALDOA:PPP4C:TBX6:YPEL3:GDPD3:MAPK3:BPTF	http://www.gsea-msigdb.org/gsea/msigdb/human/geneset/WP_16P112_PROXIMAL_DELETION_SYNDROME
Canonical_Pathways	WP_16P112_DISTAL_DELETION_SYNDROME	30	9	6.97653e-08	0.000107787	ATXN2L:TUFM:SH2B1:ATP2A1:RABEP2:NFATC2IP:SPNS1:LAT:INSR	http://www.gsea-msigdb.org/gsea/msigdb/human/geneset/WP_16P112_DISTAL_DELETION_SYNDROME
Cell_type_signature	LAKE_ADULT_KIDNEY_C17_COLLECTING_SYSTEM_PCS_STRESSED_DISSOC_SUBSET	223	19	1.3233e-05	0.0109834	COBLL1:SCN2A:BMPR1B:UBE2D3:MAML3:ARL15:PDE4D:FBXL17:HIVEP2:PARK2:LAMB1:CSGALNACT1:TRPS1:JMJD1C:MPPED2:DLG2:HERC1:NFAT5:NPC1	http://www.gsea-msigdb.org/gsea/msigdb/human/geneset/LAKE_ADULT_KIDNEY_C17_COLLECTING_SYSTEM_PCS_STRESSED_DISSOC_SUBSET
Cell_type_signature	LAKE_ADULT_KIDNEY_C16_COLLECTING_SYSTEM_PRINCIPAL_CELLS_CORTEX	130	13	5.96856e-05	0.0247695	COBLL1:SCN2A:BMPR1B:MAML3:ARL15:PDE4D:REV3L:PARK2:LAMB1:TRPS1:MPPED2:DLG2:NFAT5	http://www.gsea-msigdb.org/gsea/msigdb/human/geneset/LAKE_ADULT_KIDNEY_C16_COLLECTING_SYSTEM_PRINCIPAL_CELLS_CORTEX
Cell_type_signature	LAKE_ADULT_KIDNEY_C3_PROXIMAL_TUBULE_EPITHELIAL_CELLS_S1_S2	203	16	0.000157121	0.0434702	INADL:AGAP1:GOLGA4:RBM6:PDE4D:BHMT:SLC17A1:PARK2:TRPS1:DLG2:ANKS1B:SCAPER:IGF1R:TNRC6A:INSR:PPARA	http://www.gsea-msigdb.org/gsea/msigdb/human/geneset/LAKE_ADULT_KIDNEY_C3_PROXIMAL_TUBULE_EPITHELIAL_CELLS_S1_S2
Chemical_and_Genetic_pertubation	LASTOWSKA_NEUROBLASTOMA_COPY_NUMBER_DN	763	46	4.9577e-07	0.0016881	PHF13:THAP3:DNAJC11:ARID1A:PIGV:ZDHHC18:GPN2:GPATCH3:NUDC:TAF12:YTHDF2:KIAA1522:S100PBP:MACF1:HEYL:HPCAL4:PTBP2:BTD:ANKRD28:EPM2AIP1:MLH1:GOLGA4:RHOA:RBM6:BAP1:ATXN7:MFSD10:NOP14:RGS12:NRBF2:REEP3:FUT11:ZMIZ1:TNKS2:BTAF1:CPEB3:MARCH5:GPAM:JAKMIP3:DPYSL4:TSKU:DCUN1D5:DYNC2H1:BUD13:ZNF259:HMBS	http://www.gsea-msigdb.org/gsea/msigdb/human/geneset/LASTOWSKA_NEUROBLASTOMA_COPY_NUMBER_DN
Chemical_and_Genetic_pertubation	HOUNKPE_HOUSEKEEPING_GENES	1089	54	1.79762e-05	0.0306045	DNAJC11:GPN2:NUDC:YARS:IPO9:SUMO1:TRIP12:GOLGA4:BAP1:THOC7:PSMD6:MSL2:NOP14:LRPAP1:YKT6:UBE3C:INTS10:CDC123:ZMIZ1:TNKS2:MARCH5:ARL14EP:HSD17B12:PSMC3:SCYL1:CFL1:FIBP:BANF1:SF3B2:PAFAH1B2:SP1:DENR:SNRNP35:GTF3A:SH2B1:NFATC2IP:TMEM219:TAOK2:STX4:BCKDK:KAT8:NOB1:AARS:ANKFY1:UBE2G1:COASY:UBE2Z:SNF8:BTBD2:RAB11B:RALY:EIF2S2:ITCH:ST13	http://www.gsea-msigdb.org/gsea/msigdb/human/geneset/HOUNKPE_HOUSEKEEPING_GENES
TF_targets	NFE2L1_TARGET_GENES	1541	73	2.75438e-06	0.00251556	KLHL21:ARID1A:ZDHHC18:NUDC:GMEB1:KIAA1522:BOLA1:CLHC1:KDM3A:PLA2R1:TRIP12:FBXO36:ANKRD28:EPM2AIP1:MLH1:LRRFIP2:RHOA:TCTA:NICN1:DAG1:ITIH4:PROS1:CPNE4:MSL2:PCCB:POC5:DMGDH:SRP19:ZRSR1:SSR1:HIST1H2BD:ITPR3:HEY2:YKT6:CPEB3:GPAM:TCF7L2:SOX6:DDB2:SLC39A13:PSMC3:NDUFS3:KBTBD4:FNBP4:CDC42EP2:HMBS:DENR:SNRNP35:EXD1:OIP5:NUSAP1:HERC1:SCAPER:TNRC6A:CLN3:CLN3:SULT1A2:SULT1A1:SH2B1:ALDOA:NQO1:CYB5D1:MYO19:GGNBP2:ATP6V0A1:NAGLU:COASY:FAM134C:PLEKHM1:ATP5G1:UBE2Z:CYTH1:SNRPD2:RTEL1:ST13	http://www.gsea-msigdb.org/gsea/msigdb/human/geneset/NFE2L1_TARGET_GENES
TF_targets	AHRR_TARGET_GENES	1087	55	8.411e-06	0.00251556	YARS:S100PBP:BOLA1:DSTYK:KDM3A:TRIP12:AGAP1:BTD:EPM2AIP1:MLH1:GOLGA4:RHOA:TCTA:PRKCD:SYNPR:THOC7:ATXN7:PSMD6:MSL2:DCUN1D4:UBE2D3:CISD2:MAML3:REV3L:MED23:ZMIZ1:SOX6:ACP2:NR1H3:MADD:RELA:OVOL1:CFL1:SF3B2:SP1:PLA2G4B:PEAK1:HMG20A:IGF1R:CCDC101:ATXN2L:PPP4C:ZNF668:ZNF646:NQO1:NOB1:EXOSC6:ANKFY1:KPNB1:MAP2K7:RTEL1:ARFRP1:ZGPAT:SLC2A4RG:ADARB1	http://www.gsea-msigdb.org/gsea/msigdb/human/geneset/AHRR_TARGET_GENES
TF_targets	TGGNNNNNNKCCAR_UNKNOWN	408	28	8.88945e-06	0.00251556	LMOD1:TIMP4:CAMKV:KCNH2:ZFPM2:NTNG2:CPEB3:MARCH5:NR1H3:MTCH2:SIPA1:OVOL1:HMGA2:CDK2AP1:CCDC92:ZNF664:NRXN3:EXD1:EHD4:SULT1A2:SULT1A1:ALDOA:YPEL3:GDPD3:MAPK3:STAT5A:PTRF:PPARA	http://www.gsea-msigdb.org/gsea/msigdb/human/geneset/TGGNNNNNNKCCAR_UNKNOWN
TF_targets	SETD7_TARGET_GENES	747	42	9.02444e-06	0.00251556	THAP3:YTHDF2:HIST2H2BE:BOLA1:SUMO1:EPM2AIP1:MLH1:MST1:MSL2:MFSD10:NOP14:UBE2D3:ZBTB9:HMGA1:KCNH2:INTS10:REEP3:FUT11:STK33:AKIP1:AGBL2:VEGFB:CDC42EP2:CFL1:SUOX:ONECUT1:HERC1:CCDC101:TUFM:SH2B1:RABEP2:ALDOA:GDPD3:ZNF668:KAT8:EXOSC6:DHRS11:MRM1:KPNB1:KPNA2:ZC3H4:THOC5	http://www.gsea-msigdb.org/gsea/msigdb/human/geneset/SETD7_TARGET_GENES
TF_targets	FXR1_TARGET_GENES	1036	52	1.87268e-05	0.00401527	THAP3:DNAJC11:ARID1A:PIGV:TAF12:KIAA1522:LRRFIP2:PSMD6:ADD1:MFSD10:MAML3:ANKDD1B:PAM:HIST1H2BD:UBE3C:INTS10:RABGAP1:CPEB3:MADD:LTBP3:SIPA1:PAFAH1B2:VPS11:HMBS:ABCB9:OGFOD2:SETD8:DDX55:APOPT1:NDUFAF1:USP3:PSTPIP1:CLN3:CLN3:ATXN2L:ATP2A1:SEZ6L2:ASPHD1:TAOK2:INO80E:ALDOA:PPP4C:TBX6:RNF40:EXOSC6:DHRS11:MLX:UBE2Z:BPTF:EML2:ZC3H4:ARFRP1:ZGPAT	http://www.gsea-msigdb.org/gsea/msigdb/human/geneset/FXR1_TARGET_GENES
TF_targets	CAGGTA_AREB6_01	749	41	2.16068e-05	0.00401527	PROX1:DTNB:RAB1A:LRRFIP2:SEMA3F:CACNA1D:OSBPL11:UBE2D3:MAML3:PDE4D:TMEM161B:ITPR3:HIVEP2:PARK2:ZNF746:PURG:WRN:TRPS1:MED27:NTNG2:TNKS2:ARNTL:BDNF:SIPA1:OVOL1:DLG2:IL23A:HMGA2:CDK2AP1:NRXN3:TYRO3:PLA2G4B:TCF12:HCN4:IL27:LAT:TBX6:GGNBP2:UBE2Z:MAP2K7:IFT52	http://www.gsea-msigdb.org/gsea/msigdb/human/geneset/CAGGTA_AREB6_01
TF_targets	ZNF660_TARGET_GENES	618	35	4.40922e-05	0.00685468	ARID1A:YARS:S100PBP:DSTYK:SLC1A4:MAML3:GIN1:MCC:MED23:INTS10:ZMIZ1:ACP2:NR1H3:SLC39A13:SCYL1:EIF1AD:BANF1:DLG2:ABCB9:OGFOD2:SNRNP35:DDX55:PXMP2:ZNF268:CTD-2140B24.4:NDUFAF1:TCF12:IGF1R:CLN3:CLN3:NUPR1:ALDOA:PPP4C:PLEKHM1:SLC26A11:EML2:THOC5	http://www.gsea-msigdb.org/gsea/msigdb/human/geneset/ZNF660_TARGET_GENES
TF_targets	SCGGAAGY_ELK1_02	1193	56	5.73696e-05	0.00685468	GPN2:NUDC:YTHDF2:YARS:EDEM3:SUMO1:FBXO36:LRRFIP2:RHOA:TCTA:SEMA3F:STAG1:SRP19:ZRSR1:ZBTB9:YKT6:NUDT5:CDC123:TNKS2:BTAF1:ACP2:CELF1:VEGFB:SIPA1:FIBP:EIF1AD:BANF1:ZNF259:PAFAH1B2:SETD8:DDX55:RPAP1:EHD4:USP3:HMG20A:TNRC6A:CLN3:CLN3:TUFM:KCTD13:TAOK2:INO80E:ALDOA:PPP4C:TBX6:STX4:ZNF668:ZNF646:ZZEF1:MYO19:PIGW:MRM1:MIEN1:UBE2Z:SNF8:PGS1:RAB11B:EML2	http://www.gsea-msigdb.org/gsea/msigdb/human/geneset/SCGGAAGY_ELK1_02
TF_targets	ZNF596_TARGET_GENES	504	30	6.3714e-05	0.00685468	ARID1A:MACF1:INADL:LMOD1:PROX1:KDM3A:SUMO1:IGF2BP2:MCC:HMGA1:REV3L:UBE3C:TRPS1:JMJD1C:ZMIZ1:TCF7L2:SLC39A13:SIPA1:ERBB3:IL23A:HMGA2:PXMP2:SKOR1:TNRC6A:ASPHD1:TMEM219:ZZEF1:SLC26A11:CHST8:ZC3H4	http://www.gsea-msigdb.org/gsea/msigdb/human/geneset/ZNF596_TARGET_GENES
TF_targets	ZBED5_TARGET_GENES	1342	61	6.62138e-05	0.00685468	DNAJC11:ARID1A:TAF12:YTHDF2:YARS:S100PBP:DSTYK:KDM3A:COBLL1:DNER:DAG1:MST1:RNF123:SEMA3F:MAPKAPK3:ATXN7:MSL2:NCK1:ADD1:NOP14:GRK4:UBE2D3:MAML3:FBXL17:HMGA1:MED23:YKT6:NMRK1:CPEB3:MARCH5:HSD17B12:ACP2:NR1H3:SLC39A13:NDUFS3:KBTBD4:EIF1AD:BANF1:FAIM2:GTF3A:NDUFAF1:MAPKBP1:SCG3:ATXN2L:SEZ6L2:ASPHD1:KCTD13:ALDOA:TBX6:STX4:BCKDK:EXOSC6:MINK1:BPTF:KPNA2:PGS1:USP36:TMEM241:RTEL1:RP4-583P15.15:LIME1:SLC2A4RG	http://www.gsea-msigdb.org/gsea/msigdb/human/geneset/ZBED5_TARGET_GENES
TF_targets	TCCCRNNRTGC_UNKNOWN	211	17	7.53868e-05	0.00685468	EDEM3:CLHC1:RAB1A:TIMP4:RHOA:TCTA:MON1A:RBM6:BDH2:COL4A3BP:POLK:CCDC92:ZNF664:NFATC2IP:VKORC1:DLG4:KPNB1	http://www.gsea-msigdb.org/gsea/msigdb/human/geneset/TCCCRNNRTGC_UNKNOWN
TF_targets	TUBG1_TARGET_GENES	4	3	8.02459e-05	0.00685468	HIST2H2BE:BOLA1:HIST1H2BD	http://www.gsea-msigdb.org/gsea/msigdb/human/geneset/TUBG1_TARGET_GENES
TF_targets	ZNF213_TARGET_GENES	489	29	8.97891e-05	0.00685468	ARID1A:GPN2:YTHDF2:TRIP12:FBXO36:RHOA:TCTA:NICN1:MAML3:ARL15:PDE4D:FBXL17:HMGA1:MED23:PDIA4:RABGAP1:CPEB3:MARCH5:DDB2:PSMC3:NDUFS3:KBTBD4:DDX55:NDUFAF1:KCTD13:RNF40:STX4:KAT8:ZC3H4	http://www.gsea-msigdb.org/gsea/msigdb/human/geneset/ZNF213_TARGET_GENES
TF_targets	OCT1_B	257	19	9.26301e-05	0.00685468	HPCAL4:HIST2H2BE:NRXN1:SYNPR:PPP2R3A:STAG1:MRAS:PDE4D:ITPR3:LPL:BDNF:MPPED2:SLC39A13:DLG2:CADM1:CACNA1C:NRXN3:TCF12:GPRC5B	http://www.gsea-msigdb.org/gsea/msigdb/human/geneset/OCT1_B
TF_targets	SREBP1_Q6	236	18	9.4863e-05	0.00685468	MACF1:TIMP4:RHOA:MAPKAPK3:CACNA1D:MAML3:ZBTB9:ITPR3:TFAP2B:SPI1:DLG2:CDK2AP1:TYRO3:STX4:NFAT5:PTRF:KPNB1:IGF2BP1	http://www.gsea-msigdb.org/gsea/msigdb/human/geneset/SREBP1_Q6
TF_targets	BARHL1_TARGET_GENES	1076	51	9.83631e-05	0.00685468	GPN2:KDM3A:EPM2AIP1:MLH1:FAM212A:MON1A:MAPKAPK3:BAP1:OSBPL11:MSL2:PCCB:SCARB2:UBE2D3:MAML3:PDE4D:POC5:GIN1:GSAP:PINX1:MED27:FUT11:CPEB3:MARCH5:IDE:GPAM:ARL14EP:FNBP4:LTBP3:PCNXL3:PAFAH1B2:RNF10:DENR:DDX55:EXD1:NDUFAF1:PEAK1:HMG20A:CCDC101:TUFM:SH2B1:SPNS1:INO80E:FTO:CYB5D1:ZNHIT3:ORMDL3:COASY:KPNB1:USP36:RAB11B:EIF2S2	http://www.gsea-msigdb.org/gsea/msigdb/human/geneset/BARHL1_TARGET_GENES
TF_targets	ZNF766_TARGET_GENES	975	47	0.000125909	0.00825815	KLHL21:PHF13:ZDHHC18:TAL1:RAB1A:RHOA:TCTA:NICN1:SFMBT1:CACNA1D:ATXN7:NOP14:GRK4:MAML3:ANKDD1B:FBXL17:UBE3C:GAPVD1:ARNTL:SOX6:ACP2:NR1H3:CFL1:MUS81:HMBS:IL23A:ZNF268:CTD-2140B24.4:RPAP1:SCG3:HERC1:PEAK1:HMG20A:IGF1R:SULT1A2:SH2B1:TBX6:BCKDK:FTO:CYB5D1:EVI2B:ORMDL3:ATP6V0A1:NAGLU:EML2:ARFRP1:ZGPAT:SLC2A4RG	http://www.gsea-msigdb.org/gsea/msigdb/human/geneset/ZNF766_TARGET_GENES
TF_targets	HIF1_Q5	243	18	0.000137315	0.00850588	HPCAL4:KDM3A:AGAP1:RELL2:HMGA1:NRBF2:ARNTL:CDC42EP2:SCYL1:TSKU:ONECUT1:ASPHD1:TAOK2:MYO19:PIGW:PTRF:KPNB1:ITCH	http://www.gsea-msigdb.org/gsea/msigdb/human/geneset/HIF1_Q5
TF_targets	RCGCANGCGY_NRF1_Q6	909	44	0.000189627	0.0108098	DNAJC11:PIGV:EDEM3:IPO9:KDM3A:EPM2AIP1:MLH1:GOLGA4:RHOA:TCTA:MST1:RNF123:PCCB:STAG1:SGCB:UBE2D3:TMEM161B:GIN1:ARMC2:PARK2:RABGAP1:FUT11:TNKS2:AKIP1:MTCH2:OVOL1:CFL1:ONECUT1:CCDC101:KCTD13:TAOK2:RNF40:ZNF668:ZNF646:NFAT5:NOB1:MINK1:MLX:FAM134C:MAPT:MAP2K7:SNRPD2:EIF2S2:ITCH	http://www.gsea-msigdb.org/gsea/msigdb/human/geneset/RCGCANGCGY_NRF1_Q6
TF_targets	ER_Q6	272	19	0.000193898	0.0108098	IP6K1:MAML3:LPL:TRPS1:JMJD1C:CPEB3:MARCH5:TCF7L2:CELF1:OVOL1:DLG2:MAP2K5:HCN4:ALDOA:TBX6:MYO19:PIGW:MAP2K7:PPARA	http://www.gsea-msigdb.org/gsea/msigdb/human/geneset/ER_Q6
TF_targets	SUPT16H_TARGET_GENES	1431	62	0.000218649	0.0109848	ARID1A:GPN2:NRXN1:KDM3A:TRIP12:AGAP1:ANKRD28:RHOA:TCTA:RNF123:FAM212A:RBM5:MAPKAPK3:ITIH4:OSBPL11:NME9:ADD1:HGFAC:UBE2D3:BDH2:BHMT:PAM:SSR1:HIST1H2BD:FAM184A:RGS17:INTS10:TCF7L2:MPPED2:DDB2:NDUFS3:KBTBD4:FIBP:SF3B2:TSKU:DLG2:HMGA2:MMP17:EP400:SPTBN5:USP3:HERC1:SCAPER:ITFG3:ATXN2L:ATP2A1:LAT:KCTD13:ALDOA:ZNF668:PDPR:MINK1:EVI2A:MYO19:SNF8:BPTF:KPNA2:CYTH1:USP36:MAP2K7:GIPR:THOC5	http://www.gsea-msigdb.org/gsea/msigdb/human/geneset/SUPT16H_TARGET_GENES
TF_targets	AHR_Q5	209	16	0.00021941	0.0109848	EDEM3:FBXO36:RHOA:TCTA:MST1:RNF123:STAG1:REV3L:TNKS2:BDNF:CFL1:ONECUT1:DOC2A:CMIP:MINK1:FAM134C	http://www.gsea-msigdb.org/gsea/msigdb/human/geneset/AHR_Q5
TF_targets	OCT_Q6	253	18	0.000226593	0.0109848	HPCAL4:HIST2H2BE:NRXN1:SYNPR:PPP2R3A:MRAS:PDE4D:PAM:ITPR3:LPL:BDNF:MPPED2:DLG2:CADM1:NRXN3:TRAF3:TCF12:GPRC5B	http://www.gsea-msigdb.org/gsea/msigdb/human/geneset/OCT_Q6
TF_targets	ZC3H11A_TARGET_GENES	764	38	0.000307654	0.0142928	YTHDF2:TAL1:DSTYK:IGF2BP2:UBE2D3:HMGA1:ASF1A:MED23:ZNF746:NUDT5:CDC123:ZMIZ1:ACP2:NR1H3:SLC39A13:NDUFS3:KBTBD4:EIF1AD:BANF1:DDX55:EP400:NDUFAF1:LTK:TCF12:TUFM:SH2B1:ALDOA:TBX6:STX4:KAT8:NFAT5:KPNB1:UBE2Z:RAB11B:ZC3H4:RTEL1:ADARB1:ST13	http://www.gsea-msigdb.org/gsea/msigdb/human/geneset/ZC3H11A_TARGET_GENES
TF_targets	TGACCTTG_SF1_Q6	238	17	0.000320467	0.0142928	DNAJC11:RBMS1:DNER:ANKRD28:SEMA3F:TMEM161B:NTNG2:MADD:MTCH2:CCDC92:FBXL22:HCN4:ALDOA:TBX6:DHRS11:ATP5G1:INSR	http://www.gsea-msigdb.org/gsea/msigdb/human/geneset/TGACCTTG_SF1_Q6
TF_targets	ZNF2_TARGET_GENES	991	46	0.000345653	0.0148232	GPATCH3:NUDC:PROX1:DTNB:TRIP12:FBXO36:BTD:EPM2AIP1:MLH1:FAM212A:PPP2R3A:STAG1:POC5:TMEM161B:FAM184A:MED23:INTS8:JMJD1C:REEP3:ZCCHC24:GPAM:ACP2:NR1H3:SCYL1:LTBP3:EIF1AD:BANF1:TSKU:ERBB3:DDX55:PEAK1:HMG20A:LINGO1:CLN3:CLN3:ATXN2L:ASPHD1:TMEM219:DOC2A:ALDOA:STX4:BCKDK:AARS:ZZEF1:ATP6V0A1:CRHR1:ATP5G1	http://www.gsea-msigdb.org/gsea/msigdb/human/geneset/ZNF2_TARGET_GENES
TF_targets	ATF6_01	117	11	0.000373563	0.0153406	STAG1:SPATA18:SRP19:ZRSR1:TNKS2:MADD:SLC39A13:SCYL1:SP1:TYRO3:ASPHD1:TAOK2	http://www.gsea-msigdb.org/gsea/msigdb/human/geneset/ATF6_01
TF_targets	PAX6_01	99	10	0.000385235	0.0153406	YARS:SUMO1:MAML3:HMGA1:JMJD1C:SLC39A13:OVOL1:CACNA1C:MAP2K5:RTN4RL1	http://www.gsea-msigdb.org/gsea/msigdb/human/geneset/PAX6_01
TF_targets	VDR_Q6	266	18	0.00041566	0.0159814	DNAJC11:HPCA:SYT14:KDM3A:FBXO36:MST1:RNF123:NTNG2:CELF1:SIPA1:OVOL1:FOSL1:DLG2:PITPNM2:TCF12:NEO1:CRHR1:KPNB1	http://www.gsea-msigdb.org/gsea/msigdb/human/geneset/VDR_Q6
TF_targets	STAT6_02	249	17	0.000538672	0.0200071	ARID1A:GPN2:SCN2A:ANKRD28:STX19:HGFAC:PDE4D:ITPR3:HMGA1:TRPS1:BDNF:SPI1:SIPA1:TRAF3:LAT:NFAT5:STAT5A	http://www.gsea-msigdb.org/gsea/msigdb/human/geneset/STAT6_02
TF_targets	ZNF146_TARGET_GENES	932	43	0.000609444	0.0200071	DNAJC11:ARID1A:SEC16B:DSTYK:KDM3A:TRIP12:FBXO36:IP6K1:CAMKV:STAG1:MRAS:UBE2D3:MAML3:BHMT2:GIN1:MED23:YKT6:GSAP:JMJD1C:NDUFS3:KBTBD4:NUP160:RP11-399J13.3:SNX15:EIF1AD:BANF1:SNRNP35:DDX55:NDUFAF1:HERC1:PEAK1:HMG20A:IGF1R:ATXN2L:RABEP2:ALDOA:NFAT5:ZZEF1:EVI2B:KPNB1:PGS1:USP36:RALY:CHADL	http://www.gsea-msigdb.org/gsea/msigdb/human/geneset/ZNF146_TARGET_GENES
TF_targets	PAX2_02	252	17	0.000616774	0.0200071	DNER:RHOA:TCTA:MAML3:PARK2:ZFPM2:TNKS2:TCF7L2:BDNF:TCF12:FBXL22:APOBR:IL27:ZNF668:ZNF646:IGF2BP1:CHST8	http://www.gsea-msigdb.org/gsea/msigdb/human/geneset/PAX2_02
TF_targets	SMN1_SMN2_TARGET_GENES	656	33	0.000624719	0.0200071	MACF1:SEC16B:KDM3A:ANKRD28:RFT1:ADD1:POLK:PDE8B:FAM184A:PARK2:REEP3:IDE:BDNF:SLC39A13:FAM180B:EIF1AD:BANF1:RNF10:ABCB9:OGFOD2:CDK2AP1:SKOR1:LINGO1:LAT:TMEM219:DOC2A:ZNF646:MYO19:MAPT:KPNB1:CYTH1:EML2:GIPR	http://www.gsea-msigdb.org/gsea/msigdb/human/geneset/SMN1_SMN2_TARGET_GENES
TF_targets	ACTAYRNNNCCCR_UNKNOWN	447	25	0.000642634	0.0200071	PHF13:BOLA1:CLHC1:MON1A:GRK4:DCUN1D4:COL4A3BP:POLK:PARK2:PURG:WRN:CPEB3:MARCH5:CFL1:MUS81:RNF10:HMG20A:CCDC101:NFATC2IP:INO80E:TBX6:VKORC1:BCKDK:ORMDL3:ITCH	http://www.gsea-msigdb.org/gsea/msigdb/human/geneset/ACTAYRNNNCCCR_UNKNOWN
TF_targets	MGGAAGTG_GABP_B	739	36	0.000645458	0.0200071	INADL:SUMO1:TIMP4:CACNA1D:UBE2D3:ITPR3:HMGA1:YKT6:NMRK1:NRBF2:ZCCHC24:BTAF1:BDNF:ACP2:SLC39A13:CELF1:NDUFS3:KBTBD4:VEGFB:SIPA1:FIBP:CADM1:PAFAH1B2:TCF12:IGF1R:TNRC6A:APOBR:TUFM:ASPHD1:TAOK2:INO80E:ZNF668:ZNF646:EVI2B:RTEL1:RP4-583P15.15:LIME1	http://www.gsea-msigdb.org/gsea/msigdb/human/geneset/MGGAAGTG_GABP_B
TF_targets	INSM2_TARGET_GENES	768	37	0.000668237	0.0200071	ARID1A:YARS:S100PBP:DSTYK:KDM3A:NICN1:GIN1:MCC:MED23:JMJD1C:ZMIZ1:ZCCHC24:GPAM:NDUFS3:KBTBD4:TSKU:HMBS:ERBB3:HMGA2:ABCB9:PITPNM2:PXMP2:EXD1:MAP2K5:PEAK1:HMG20A:IGF1R:CLN3:CLN3:SPNS1:ALDOA:STX4:NAGLU:PLEKHM1:KPNB1:PGS1:RAB11B:EML2	http://www.gsea-msigdb.org/gsea/msigdb/human/geneset/INSM2_TARGET_GENES
TF_targets	TET1_TARGET_GENES	1110	49	0.000685826	0.0200071	TAF12:YTHDF2:MACF1:BOLA1:RAB1A:NSUN3:CPNE4:PCCB:NOP14:GRK4:MANBA:PDE4D:POC5:SRP19:ZRSR1:SSR1:REV3L:MCM9:MED23:GSAP:PDIA4:PURG:GAPVD1:NTNG2:LIN7C:CFL1:BUD13:IL23A:DENR:ABCB9:OGFOD2:PITPNM2:PXMP2:NDUFAF1:TYRO3:ONECUT1:HERC1:NEO1:TNRC6A:NFATC2IP:SPNS1:KCTD13:TAOK2:ANKFY1:DLG4:CYB5D1:COASY:PSMC3IP:ZC3H4:RALY	http://www.gsea-msigdb.org/gsea/msigdb/human/geneset/TET1_TARGET_GENES
TF_targets	ZNF711_TARGET_GENES	1438	60	0.000722488	0.0200071	THAP3:PIGV:GPN2:TAF12:YTHDF2:DSTYK:PROX1:DTNB:CHMP3:RNF103-CHMP3:EPM2AIP1:MLH1:TCTA:MON1A:SYNPR:THOC7:ATXN7:OSBPL11:MSL2:UBE2D3:COL4A3BP:POLK:SRP19:ZRSR1:RELL2:GSAP:PDIA4:UBE3C:REEP3:CPEB3:SOX6:HSD17B12:ACP2:NR1H3:CELF1:PTPMT1:SCYL1:EIF1AD:BANF1:SF3B2:RNF10:DENR:CDK2AP1:DDX55:APOPT1:NDUFAF1:TCF12:TUFM:SH2B1:BCKDK:FTO:WWP2:ZZEF1:ANKFY1:UBE2Z:BPTF:KPNA2:ZC3H4:RTEL1:ARFRP1:ZGPAT:SLC2A4RG	http://www.gsea-msigdb.org/gsea/msigdb/human/geneset/ZNF711_TARGET_GENES
TF_targets	MYCMAX_B	256	17	0.000735885	0.0200071	DNAJC11:YTHDF2:HPCA:HPCAL4:KDM3A:CAMKV:BAP1:UBE2D3:HMGA1:LAMB1:KCNH2:PDIA2:TAOK2:MYO19:PIGW:KCNH4:KPNB1	http://www.gsea-msigdb.org/gsea/msigdb/human/geneset/MYCMAX_B
TF_targets	ZNF30_TARGET_GENES	1231	53	0.000738943	0.0200071	DNAJC11:ARID1A:GPATCH3:YTHDF2:SEC16B:DSTYK:SYT14:NOP58:DMGDH:JMY:GIN1:BAK1:MED23:YKT6:INTS8:RABGAP1:NUDT5:CDC123:JMJD1C:ZMIZ1:CELF1:NDUFS3:KBTBD4:EIF1AD:BANF1:ABCB9:OGFOD2:SNRNP35:DDX55:FBRSL1:PXMP2:ZNF268:CTD-2140B24.4:NDUFAF1:SCG3:TCF12:MAP2K5:IGF1R:SH2B1:RABEP2:DOC2A:ALDOA:TBX6:MAPK3:ZNHIT3:MYO19:PIGW:COASY:UBE2Z:SNF8:CHST8:EML2:THOC5:ST13	http://www.gsea-msigdb.org/gsea/msigdb/human/geneset/ZNF30_TARGET_GENES
TF_targets	RAG1_TARGET_GENES	913	42	0.000746357	0.0200071	DNAJC11:ARID1A:YTHDF2:YARS:S100PBP:BOLA1:EDEM3:CHMP3:RNF103-CHMP3:LRRFIP2:FAM212A:RBM5:MAPKAPK3:PSMD6:MSL2:STAG1:IL20RB:MFSD10:UBE2D3:COL4A3BP:POLK:HIST1H2BD:SLC16A10:MCM9:MED23:HIVEP2:INTS8:JMJD1C:IDE:ARNTL:BUD13:ABCB9:OGFOD2:DDX55:NDUFAF1:TCF12:USP3:RABEP2:SPNS1:LAT:PPP4C:UBE2G1:ZC3H4	http://www.gsea-msigdb.org/gsea/msigdb/human/geneset/RAG1_TARGET_GENES
TF_targets	SUPT20H_TARGET_GENES	1144	50	0.000753629	0.0200071	DNAJC11:GPATCH3:BOLA1:DSTYK:BTD:BAP1:NOP14:GRK4:DCUN1D4:GIN1:MED23:MED27:NUDT5:CDC123:GPAM:SOX6:ACP2:NR1H3:PSMC3:NDUFS3:KBTBD4:NUP160:RP11-399J13.3:SNX15:PCNXL3:RELA:EIF1AD:BANF1:TSKU:SP1:DENR:ABCB9:OGFOD2:DDX55:PXMP2:ZNF268:CTD-2140B24.4:GTF3A:NDUFAF1:NFATC2IP:SPNS1:STX4:ZNF668:ZNF646:NFAT5:ANKFY1:CYB5D1:COASY:MAP2K7:RAB11B:EIF2S2:RTEL1	http://www.gsea-msigdb.org/gsea/msigdb/human/geneset/SUPT20H_TARGET_GENES
TF_targets	TEL2_Q6	236	16	0.000837218	0.0217093	EDEM3:HMGA1:BTAF1:SIPA1:CTSW:FIBP:PAFAH1B2:IL23A:TCF12:USP3:TNRC6A:INO80E:PPP4C:ZNF668:ZNF646:RP4-583P15.15:LIME1	http://www.gsea-msigdb.org/gsea/msigdb/human/geneset/TEL2_Q6
TF_targets	GCANCTGNY_MYOD_Q6	894	41	0.000913527	0.0231496	YTHDF2:HPCA:HEYL:NEGR1:SHISA4:PROX1:CCDC148:CAMKV:PPP2R3A:RGS12:UBE2D3:SLCO4C1:PAM:ITPR3:KCNH2:ZMIZ1:TNKS2:BDNF:MPPED2:NR1H3:RAPSN:VEGFB:SIPA1:OVOL1:DLG2:ERBB3:ABCB9:OGFOD2:CDK2AP1:NRXN3:TCF12:IGF1R:DOC2A:MYO19:PIGW:GGNBP2:STAT5A:NAGLU:PLEKHH3:TTLL6:BPTF	http://www.gsea-msigdb.org/gsea/msigdb/human/geneset/GCANCTGNY_MYOD_Q6
TF_targets	HDGF_TARGET_GENES	755	36	0.000946185	0.0234444	PHF13:YARS:S100PBP:RHOA:TCTA:MST1R:ZMIZ2:PDIA4:KCNH2:PURG:WRN:GAPVD1:NTNG2:ZCCHC24:MADD:AGBL2:LTBP3:SP1:CLN3:CLN3:APOBR:CCDC101:INO80E:ALDOA:PRSS8:CMIP:MINK1:DLG4:CYB5D1:PLEKHM1:CRHR1:ATP5G1:UBE2Z:SLC26A11:BTBD2:RALY:PPARA	http://www.gsea-msigdb.org/gsea/msigdb/human/geneset/HDGF_TARGET_GENES
TF_targets	HMG20B_TARGET_GENES	1550	63	0.00102796	0.0240845	ARID1A:ZDHHC18:NUDC:YTHDF2:YARS:S100PBP:MACF1:DSTYK:SLC1A4:KDM3A:RBMS1:DNER:TRIP12:FBXO36:FAM212A:MAPKAPK3:NCK1:NME9:MRAS:IGF2BP2:LRPAP1:DCUN1D4:UBE2D3:CISD2:MAML3:FBXL17:SRP19:ZRSR1:HMGA1:MED23:INTS10:ZMIZ1:ARL14EP:HSD17B12:ACP2:NR1H3:NDUFS3:KBTBD4:CFL1:EIF1AD:BANF1:SETD8:NDUFAF1:MAPKBP1:EHD4:SCG3:TCF12:IGF1R:ATXN2L:ALDOA:YPEL3:VKORC1:BCKDK:NFAT5:WWP2:PDPR:EXOSC6:ORMDL3:NAGLU:KPNB1:UBE2Z:INSR:SLC2A4RG:THOC5	http://www.gsea-msigdb.org/gsea/msigdb/human/geneset/HMG20B_TARGET_GENES
TF_targets	IK2_01	264	17	0.00103402	0.0240845	RBMS1:SEMA3F:COL4A3BP:RELL2:ZFPM2:BDNF:NR1H3:OVOL1:CACNA1C:HMGA2:TYRO3:HCN4:IGF1R:BCKDK:KPNB1:TTLL6:CHST8	http://www.gsea-msigdb.org/gsea/msigdb/human/geneset/IK2_01
TF_targets	PU1_Q6	218	15	0.00103682	0.0240845	ARID1A:GPN2:ANKRD28:RHOA:TCTA:NCK1:USP46:UBE2D3:SLC9B2:NR1H3:ONECUT1:APOBR:MAPK3:EVI2B:ATP5G1	http://www.gsea-msigdb.org/gsea/msigdb/human/geneset/PU1_Q6
TF_targets	ZNF236_TARGET_GENES	219	15	0.00108577	0.0247069	KDM3A:MSL2:PDE4D:GIN1:HMGA1:UBAP1:AKIP1:LIN7C:NDUFAF1:TCF12:PEAK1:HMG20A:ATXN2L:COASY:EML2	http://www.gsea-msigdb.org/gsea/msigdb/human/geneset/ZNF236_TARGET_GENES
TF_targets	SF1_Q6	244	16	0.00118998	0.0265365	DNAJC11:RBMS1:MADD:MTCH2:CCDC92:ZNF664:FBXL22:HCN4:TNRC6A:TAOK2:ALDOA:TBX6:STX1B:DHRS11:ATP5G1:INSR	http://www.gsea-msigdb.org/gsea/msigdb/human/geneset/SF1_Q6
TF_targets	FOXG1_TARGET_GENES	496	26	0.0012941	0.0282926	ARID1A:FAM212A:PDE4D:COL4A3BP:POLK:ARMC2:REV3L:MED23:FUT11:LIN7C:PCNXL3:FIBP:RNF10:DENR:NDUFAF1:MAPKBP1:EHD4:TCF12:SPNS1:INO80E:ALDOA:WWP2:CYB5D1:COASY:KPNB1:RALY	http://www.gsea-msigdb.org/gsea/msigdb/human/geneset/FOXG1_TARGET_GENES
TF_targets	NMYC_01	271	17	0.00137375	0.0294563	HPCA:NRXN1:KDM3A:CAMKV:MON1A:SEMA3F:MAPKAPK3:CACNA1D:DCUN1D4:CELF1:SCYL1:PDIA2:ASPHD1:WWP2:MINK1:ATP5G1:IGF2BP1	http://www.gsea-msigdb.org/gsea/msigdb/human/geneset/NMYC_01
TF_targets	ZNF843_TARGET_GENES	691	33	0.00148759	0.0312955	THAP3:ARID1A:GPATCH3:YARS:S100PBP:PCCB:NOP14:GRK4:RGS12:OCIAD1:ANKDD1B:MCC:REV3L:MED23:ZCCHC24:NDUFS3:KBTBD4:TSKU:ERBB3:DDX55:USP3:SCAPER:IGF1R:TNRC6A:CLN3:CLN3:ATXN2L:SPNS1:DOC2A:BCKDK:FTO:BPTF:PGS1:CYTH1	http://www.gsea-msigdb.org/gsea/msigdb/human/geneset/ZNF843_TARGET_GENES
TF_targets	CREB3L4_TARGET_GENES	1182	50	0.00151795	0.031343	ARID1A:NUDC:BTD:RHOA:TCTA:BAP1:PSMD6:PROS1:STX19:NSUN3:NOP14:GRK4:LRRC66:JMY:MED23:PINX1:RABGAP1:GAPVD1:JMJD1C:FUT11:BTAF1:IDE:GPAM:ARNTL:HSD17B12:NDUFS3:KBTBD4:LTBP3:FOSL1:SP1:DENR:SETD8:OIP5:NUSAP1:DMXL2:HERC1:SCAPER:TNRC6A:ATXN2L:SPNS1:TBX6:ZNF668:ZNF646:FTO:WWP2:PRR15L:ATP5G1:BPTF:NPC1:ZC3H4	http://www.gsea-msigdb.org/gsea/msigdb/human/geneset/CREB3L4_TARGET_GENES
TF_targets	MZF1_TARGET_GENES	1427	58	0.00163657	0.0330941	ARID1A:GMEB1:CLHC1:COBLL1:TRIP12:FBXO36:RHOA:TCTA:ITIH4:SFMBT1:PROS1:MSL2:NCK1:GRK4:MAML3:PDE4D:COL4A3BP:POLK:POC5:GIN1:MCC:FAM184A:HEY2:MED23:YKT6:RABGAP1:JMJD1C:MARCH5:TCF7L2:CELF1:RP11-399J13.3:SNX15:HMBS:ERBB3:ANKS1B:CCDC62:ABCB9:OGFOD2:SNRNP35:DDX55:NRXN3:TYRO3:HERC1:NEO1:SCAPER:PEAK1:HMG20A:ATXN2L:SH2B1:TMEM219:ALDOA:RNF40:EXOSC6:DLG4:NAGLU:CRHR1:KPNB1:NPC1:EML2	http://www.gsea-msigdb.org/gsea/msigdb/human/geneset/MZF1_TARGET_GENES
TF_targets	CHAF1A_TARGET_GENES	81	8	0.00168188	0.0330941	ARID1A:MAML3:MED23:INTS10:ZMIZ1:USP3:IGF1R:INSR	http://www.gsea-msigdb.org/gsea/msigdb/human/geneset/CHAF1A_TARGET_GENES
TF_targets	RREB1_01	206	14	0.00169181	0.0330941	RBMS1:FBXO36:ZBTB9:PURG:WRN:BDNF:OVOL1:CADM1:SP1:PSTPIP1:IL27:KPNB1:IGF2BP1:RAB11B	http://www.gsea-msigdb.org/gsea/msigdb/human/geneset/RREB1_01
TF_targets	HEB_Q6	253	16	0.00172957	0.0332495	YTHDF2:HPCA:MACF1:LMOD1:SLC1A4:FAM212A:PPP2R3A:UBE2D3:KCNH2:NTNG2:ZMIZ1:DLG2:ERBB3:TBX6:ZNF668:ZNF646	http://www.gsea-msigdb.org/gsea/msigdb/human/geneset/HEB_Q6
TF_targets	ZIC1_01	254	16	0.00180053	0.0340269	YARS:HPCA:NEGR1:MSL2:UNC5C:MAML3:KCNH2:CPEB3:MARCH5:SIPA1:OVOL1:ERBB3:TUFM:LAT:TAOK2:RALY	http://www.gsea-msigdb.org/gsea/msigdb/human/geneset/ZIC1_01
TF_targets	ELF1_Q6	231	15	0.00184215	0.0342332	ANKRD28:STX19:NCK1:SLC9B2:FUT11:MPPED2:MADD:SLC39A13:RELA:APOBR:ASPHD1:TAOK2:ZNF668:ZNF646:ORMDL3	http://www.gsea-msigdb.org/gsea/msigdb/human/geneset/ELF1_Q6
TF_targets	ZBTB12_TARGET_GENES	1077	46	0.00193296	0.0350645	DNAJC11:ARID1A:GPATCH3:YTHDF2:KIAA1522:MACF1:PTBP2:SLC1A4:TRIP12:FBXO36:CDHR4:MON1A:MAPKAPK3:THOC7:ATXN7:STAG1:PDE4D:COL4A3BP:POLK:PAM:GIN1:MED23:YKT6:MADD:NDUFS3:KBTBD4:FNBP4:USP3:HMG20A:CLN3:CLN3:CCDC101:TUFM:SPNS1:TMEM219:TAOK2:PPP4C:TBX6:ZNF668:ZNF646:KPNB1:UBE2Z:NPC1:RAB11B:EML2:SLC2A4RG:ST13	http://www.gsea-msigdb.org/gsea/msigdb/human/geneset/ZBTB12_TARGET_GENES
TF_targets	AP1_Q2	256	16	0.00194978	0.0350645	KDM3A:ANKRD28:GOLGA4:RELL2:FAM184A:KCNH2:JMJD1C:LTBP3:IL23A:TCF12:USP3:APOBR:MAPK3:MINK1:EVI2B:PLEKHH3	http://www.gsea-msigdb.org/gsea/msigdb/human/geneset/AP1_Q2
TF_targets	OCT1_01	257	16	0.0020282	0.0358959	HPCAL4:HIST2H2BE:NRXN1:SYNPR:PPP2R3A:STAG1:PDE4D:MCC:ITPR3:LPL:TRPS1:MPPED2:CADM1:CACNA1C:NRXN3:TCF12	http://www.gsea-msigdb.org/gsea/msigdb/human/geneset/OCT1_01
TF_targets	SKIL_TARGET_GENES	1566	62	0.00211171	0.0365046	ARID1A:YTHDF2:HEYL:IPO9:GALNT2:SLC1A4:KDM3A:CHMP3:RNF103-CHMP3:MST1R:RBM6:MAPKAPK3:DCUN1D4:CENPE:MAML3:DMGDH:JMY:HMGA1:UHRF1BP1:REV3L:MCM9:ASF1A:FAM184A:ZMIZ2:KCNH2:INTS10:JMJD1C:ZCCHC24:ACP2:NR1H3:MADD:PSMC3:CELF1:NDUFS3:KBTBD4:LTBP3:SIPA1:CFL1:TSKU:BUD13:HMBS:SP1:SNRNP35:CCDC92:ZNF664:EP400:APOPT1:NDUFAF1:PEAK1:IGF1R:TNRC6A:CLN3:CLN3:ATXN2L:SH2B1:TMEM219:DOC2A:BCKDK:NFAT5:PSMC3IP:UBE2Z:SLC26A11:IFT52:ADARB1	http://www.gsea-msigdb.org/gsea/msigdb/human/geneset/SKIL_TARGET_GENES
TF_targets	HSF4_TARGET_GENES	10	3	0.00212807	0.0365046	HIST2H2BE:EPM2AIP1:MLH1	http://www.gsea-msigdb.org/gsea/msigdb/human/geneset/HSF4_TARGET_GENES
TF_targets	MYOD_Q6	235	15	0.00217591	0.0367597	HEYL:PROX1:GALNT2:CCDC148:ITPR3:HMGA1:KCNH2:SPI1:CELF1:SIPA1:ERBB3:PSTPIP1:STX4:PSMC3IP:IGF2BP1	http://www.gsea-msigdb.org/gsea/msigdb/human/geneset/MYOD_Q6
TF_targets	LBP1_Q6	213	14	0.00230717	0.0383954	ARID1A:YTHDF2:HPCA:SHISA4:JMJD1C:ZMIZ1:ZCCHC24:MPPED2:RAPSN:RELA:DLG2:HMGA2:ABCB9:OGFOD2	http://www.gsea-msigdb.org/gsea/msigdb/human/geneset/LBP1_Q6
TF_targets	TAAYNRNNTCC_UNKNOWN	168	12	0.00234602	0.0384679	PIGV:PPP2R3A:MAML3:TFAP2B:KCNH2:ZFPM2:ZCCHC24:USP3:TBX6:ZNF668:ZNF646:PPARA	http://www.gsea-msigdb.org/gsea/msigdb/human/geneset/TAAYNRNNTCC_UNKNOWN
TF_targets	KAT5_TARGET_GENES	741	34	0.00243669	0.0386471	TAF12:YARS:S100PBP:HIST2H2BE:BOLA1:NOP58:MST1:RNF123:BAP1:MSL2:ADD1:UBE2D3:SLC9B2:HIST1H2BD:HMGA1:FNBP4:CFL1:EIF1AD:BANF1:DENR:DDX55:MAPKBP1:ATXN2L:NFAT5:EVI2A:MRM1:ORMDL3:KPNB1:SNF8:USP36:MAP2K7:EIF2S2:ARFRP1:ZGPAT	http://www.gsea-msigdb.org/gsea/msigdb/human/geneset/KAT5_TARGET_GENES
TF_targets	ZNF592_TARGET_GENES	1545	61	0.00244353	0.0386471	KLHL21:DNAJC11:GMEB1:SEC16B:CEP68:KDM3A:ANKRD28:IP6K1:PCCB:NOP14:GRK4:OCIAD1:SCARB2:UBE2D3:CISD2:TMEM161B:SRP19:ZRSR1:HMGA1:ZMIZ2:ZNF746:ZFPM2:REEP3:BTAF1:SOX6:MADD:SLC39A13:CELF1:NDUFS3:PTPMT1:FNBP4:HMBS:SP1:DDX55:GTF3A:EXD1:HERC1:SCAPER:PEAK1:HMG20A:IGF1R:ITFG3:ALDOA:TBX6:YPEL3:MAPK3:ZNF668:ZNF646:BCKDK:PRSS8:WWP2:UBE2G1:NAGLU:COASY:MAPT:SNF8:BPTF:TMEM241:INSR:ZGLP1:ARFRP1:ZGPAT	http://www.gsea-msigdb.org/gsea/msigdb/human/geneset/ZNF592_TARGET_GENES
TF_targets	AP1_Q4	262	16	0.00246094	0.0386471	KDM3A:ANKRD28:LRRFIP2:GOLGA4:PDE4D:RELL2:FAM184A:KCNH2:LTBP3:IL23A:TCF12:USP3:APOBR:MAPK3:EVI2B:PLEKHH3	http://www.gsea-msigdb.org/gsea/msigdb/human/geneset/AP1_Q4
TF_targets	SP1_Q6_01	239	15	0.00255844	0.0396204	PIGV:SCYL1:SIPA1:RELA:CADM1:HCN4:RABEP2:ASPHD1:TAOK2:NFAT5:MYO19:PIGW:PLEKHM1:IGF2BP1:MAP2K7	http://www.gsea-msigdb.org/gsea/msigdb/human/geneset/SP1_Q6_01
TF_targets	RYTTCCTG_ETS2_B	1065	45	0.00264899	0.0404606	YARS:GALNT2:SCN2A:TIMP4:SEMA3F:STX19:NCK1:PDE4D:TMEM161B:MCC:ZBTB9:ITPR3:HMGA1:HIVEP2:TNKS2:LIN7C:BDNF:MADD:SPI1:LTBP3:SIPA1:CTSW:FIBP:FOSL1:TSKU:IL23A:NRXN3:TRAF3:TCF12:USP3:PSTPIP1:LAT:RNF40:ZNF668:ZNF646:NFAT5:WWP2:CMIP:GGNBP2:KPNB1:SNF8:IGF2BP1:RAB11B:RP4-583P15.15:LIME1:ST13	http://www.gsea-msigdb.org/gsea/msigdb/human/geneset/RYTTCCTG_ETS2_B
TF_targets	DLX6_TARGET_GENES	472	24	0.00289945	0.0436877	CLHC1:SCARB2:MAML3:JMY:REV3L:GSAP:NUDT5:CDC123:GPAM:SP1:IL23A:ABCB9:OGFOD2:USP3:PEAK1:HMG20A:ATXN2L:INO80E:TBX6:STX4:AARS:NAGLU:COASY:KPNB1	http://www.gsea-msigdb.org/gsea/msigdb/human/geneset/DLX6_TARGET_GENES
TF_targets	SOX10_TARGET_GENES	220	14	0.0030967	0.0458412	KDM3A:ANKRD28:LRRFIP2:ADD1:MCC:WRN:TRPS1:SOX6:ERBB3:CDK2AP1:ZNF664:IGF1R:NLRC5:UBE2Z	http://www.gsea-msigdb.org/gsea/msigdb/human/geneset/SOX10_TARGET_GENES
TF_targets	TGACCTY_ERR1_Q2	1015	43	0.0031246	0.0458412	DNAJC11:YTHDF2:HPCAL4:DTNB:NRXN1:RBMS1:DNER:ANKRD28:GOLGA4:SEMA3F:PPP2R3A:DCUN1D4:BMPR1B:UBE2D3:TMEM161B:MCC:RELL2:UHRF1BP1:NTNG2:JMJD1C:FUT11:CRTAC1:TCF7L2:BDNF:MPPED2:MADD:MTCH2:AGBL2:LTBP3:DLG2:CCDC92:APOPT1:USP3:FBXL22:HCN4:TAOK2:ALDOA:TBX6:DHRS11:STAT5A:MLX:ATP5G1:INSR	http://www.gsea-msigdb.org/gsea/msigdb/human/geneset/TGACCTY_ERR1_Q2
TF_targets	SREBP_Q3	245	15	0.0032353	0.0468488	RHOA:MST1:RNF123:CACNA1D:ITPR3:REV3L:SPI1:SIPA1:DLG2:ANKS1B:MAP2K5:HCN4:STX4:GGNBP2:KPNB1	http://www.gsea-msigdb.org/gsea/msigdb/human/geneset/SREBP_Q3
TF_targets	MEF2C_TARGET_GENES	1414	56	0.00344037	0.0491796	ARID1A:TAF12:YARS:MACF1:EDEM3:DSTYK:NRXN1:AFF3:EPM2AIP1:MLH1:RHOA:TCTA:ATXN7:NOP14:GRK4:DCUN1D4:SCARB2:CENPE:PDE4D:PAM:GIN1:HIST1H2BD:UQCC2:HMGA1:ARMC2:REV3L:HEY2:MED23:ZNF746:NUDT5:CDC123:JMJD1C:ZMIZ1:HSD17B12:DDB2:MADD:HMBS:PITPNM2:NDUFAF1:DMXL2:USP3:HMG20A:IGF1R:CLN3:CLN3:ATXN2L:STX4:NFAT5:GGNBP2:PSMC3IP:CRHR1:KPNB1:SNF8:NPC1:INSR:ARFRP1:ZGPAT	http://www.gsea-msigdb.org/gsea/msigdb/human/geneset/MEF2C_TARGET_GENES
TF_targets	HOXC6_TARGET_GENES	962	41	0.00348902	0.0492438	CLHC1:KDM3A:EPM2AIP1:MLH1:SFMBT1:SCARB2:POLK:POC5:RELL2:ZBTB9:PARK2:NRBF2:DDB2:ACP2:NR1H3:NDUFS3:KBTBD4:PCNXL3:CFL1:MUS81:IL23A:HMGA2:DDX55:EXD1:OIP5:NUSAP1:TCF12:USP3:HERC1:KCTD13:INO80E:TBX6:ZNF668:ZNF646:NOB1:ZZEF1:MYO19:PIGW:MAPT:UBE2Z:SNRPD2	http://www.gsea-msigdb.org/gsea/msigdb/human/geneset/HOXC6_TARGET_GENES
GO_mf	GOMF_RNA_POLYMERASE_II_SPECIFIC_DNA_BINDING_TRANSCRIPTION_FACTOR_BINDING	341	24	2.57752e-05	0.0456736	ARID1A:TAL1:PROX1:KDM3A:TRIP12:ADD1:HMGA1:HEY2:ZFPM2:FBP1:JMJD1C:TCF7L2:ARNTL:SPI1:RELA:SP1:HMGA2:CCDC62:TBX6:KAT8:WWP2:ZNHIT3:MLX:PPARA	http://www.gsea-msigdb.org/gsea/msigdb/human/geneset/GOMF_RNA_POLYMERASE_II_SPECIFIC_DNA_BINDING_TRANSCRIPTION_FACTOR_BINDING
Wikipathways	WP_16P112_PROXIMAL_DELETION_SYNDROME	66	14	2.37402e-09	1.74015e-06	SEZ6L2:ASPHD1:KCTD13:TMEM219:TAOK2:INO80E:DOC2A:ALDOA:PPP4C:TBX6:YPEL3:GDPD3:MAPK3:BPTF	http://www.gsea-msigdb.org/gsea/msigdb/human/geneset/WP_16P112_PROXIMAL_DELETION_SYNDROME
Wikipathways	WP_16P112_DISTAL_DELETION_SYNDROME	30	9	6.97653e-08	2.5569e-05	ATXN2L:TUFM:SH2B1:ATP2A1:RABEP2:NFATC2IP:SPNS1:LAT:INSR	http://www.gsea-msigdb.org/gsea/msigdb/human/geneset/WP_16P112_DISTAL_DELETION_SYNDROME
Wikipathways	WP_BRAINDERIVED_NEUROTROPHIC_FACTOR_BDNF_SIGNALING_PATHWAY	141	13	0.000137304	0.0335479	PRKCD:NCK1:BDNF:RELA:CFL1:MAP2K5:LINGO1:SH2B1:MAPK3:STAT5A:MAPT:IGF2BP1:EIF2S2	http://www.gsea-msigdb.org/gsea/msigdb/human/geneset/WP_BRAINDERIVED_NEUROTROPHIC_FACTOR_BDNF_SIGNALING_PATHWAY
Wikipathways	WP_FAMILIAL_HYPERLIPIDEMIA_TYPE_4	22	5	0.000271527	0.0480321	GCK:LPL:APOA4:LIPC:PDIA2	http://www.gsea-msigdb.org/gsea/msigdb/human/geneset/WP_FAMILIAL_HYPERLIPIDEMIA_TYPE_4
Wikipathways	WP_FAMILIAL_HYPERLIPIDEMIA_TYPE_3	13	4	0.00032764	0.0480321	LPL:APOA4:LIPC:APOE	http://www.gsea-msigdb.org/gsea/msigdb/human/geneset/WP_FAMILIAL_HYPERLIPIDEMIA_TYPE_3
GWAScatalog	Type 2 diabetes	533	86	8.19377e-42	2.36899e-38	TAF12:MACF1:INADL:SEC16B:DSTYK:PROX1:DTNB:CEP68:RBMS1:COBLL1:SPHKAP:DNER:RBM6:RFT1:ATXN7:PSMD6:IGF2BP2:SPATA18:USP46:UNC5C:CISD2:SLC9B2:ARL15:POC5:DMGDH:PAM:SSR1:HMGA1:TFAP2B:MED23:HIVEP2:SLC22A3:GCK:YKT6:UBE3C:PINX1:LPL:PURG:INTS8:CDC123:JMJD1C:ZMIZ1:BTAF1:IDE:TCF7L2:BDNF:HSD17B12:CELF1:DLG2:FAIM2:HMGA2:ABCB9:PITPNM2:FBRSL1:NRXN3:TRAF3:LTK:ONECUT1:TCF12:USP3:MAP2K5:HMG20A:IGF1R:ITFG3:ATP2A1:FTO:NFAT5:CMIP:RTN4RL1:ZZEF1:MLX:TTLL6:UBE2Z:SNF8:GIP:BPTF:INSR:MAP2K7:APOE:EML2:GIPR:ZC3H4:RALY:EIF2S2:ADARB1:PPARA
GWAScatalog	Adult body size	481	82	1.07073e-41	2.36899e-38	THAP3:KIAA1522:MACF1:TAL1:NEGR1:PTBP2:SEC16B:EDEM3:IPO9:SYT14:GALNT2:NRXN1:AFF3:RBMS1:SCN2A:SPHKAP:FBXO36:AGAP1:MST1R:NSUN3:CPNE4:SLC35G2:RGS12:UNC5C:MAML3:POC5:TMEM161B:FBXL17:MCC:TFAP2B:HEY2:HIVEP2:RGS17:ZMIZ2:GTF2IRD2:KCNH2:PURG:TRPS1:PHF2:JMJD1C:ZMIZ1:CRTAC1:TCF7L2:JAKMIP3:STK33:BDNF:ARL14EP:HSD17B12:NDUFS3:TSKU:DLG2:DYNC2H1:CADM1:PAFAH1B2:VPS11:CACNA1C:FAIM2:ANKS1B:NRXN3:TRAF3:ONECUT1:MAP2K5:LINGO1:IGF1R:AXIN1:TNRC6A:SH2B1:TAOK2:STX1B:FTO:NFAT5:CMIP:RTN4RL1:GGNBP2:IGF2BP1:BPTF:NPC1:APOE:GIPR:ZC3H4:RALY:ADARB1
GWAScatalog	Body fat distribution (arm fat ratio)	104	42	2.2633e-38	3.33836e-35	SEC16B:RBM6:POLK:TFAP2B:KCNH2:SLC39A13:PSMC3:RAPSN:NDUFS3:PTPMT1:KBTBD4:C1QTNF4:CLN3:CLN3:IL27:NUPR1:SULT1A2:SULT1A1:ATXN2L:TUFM:SH2B1:ATP2A1:RABEP2:SEZ6L2:ASPHD1:KCTD13:TMEM219:TAOK2:DOC2A:ALDOA:PPP4C:TBX6:YPEL3:GDPD3:ZNF668:ZNF646:VKORC1:FTO:NFAT5:NQO1:NOB1:WWP2:ZC3H4
GWAScatalog	Body mass index	1048	113	1.19154e-37	1.31815e-34	MACF1:TAL1:NEGR1:PTBP2:SEC16B:SHISA4:LMOD1:DTNB:NRXN1:CHMP3:RNF103-CHMP3:COBLL1:DAG1:MST1:RNF123:IP6K1:CDHR4:MST1R:MON1A:RBM6:RBM5:SEMA3F:ITIH4:CACNA1D:CPNE4:STAG1:SLC35G2:NCK1:MRAS:IGF2BP2:SCARB2:POC5:TMEM161B:FBXL17:BAK1:ITPR3:IP6K3:HMGA1:TFAP2B:RGS17:SLC22A3:KCNH2:UBE3C:RABGAP1:GAPVD1:CDC123:REEP3:TCF7L2:STK33:TRIM66:AKIP1:BDNF:HSD17B12:CELF1:NDUFS3:MTCH2:AGBL2:FNBP4:NUP160:DLG2:CADM1:BUD13:APOA4:VPS11:FAIM2:ERBB3:ANKS1B:MMP17:EP400:FBRSL1:GTF3A:NRXN3:TRAF3:DMXL2:TCF12:MAP2K5:PDIA2:AXIN1:GPRC5B:IL27:NUPR1:SULT1A2:ATXN2L:TUFM:SH2B1:ATP2A1:RABEP2:TAOK2:INO80E:STX1B:ZNF646:KAT8:FTO:NQO1:NOB1:WWP2:CLEC18A:RTN4RL1:ZNHIT3:MYO19:PIGW:GGNBP2:DHRS11:MRM1:KPNB1:PRR15L:COPZ2:BPTF:NPC1:CHST8:APOE:GIPR:ZC3H4:ADARB1
GWAScatalog	Triglyceride levels	527	78	3.80449e-35	3.36698e-32	ARID1A:PIGV:MACF1:GALNT2:DTNB:NRXN1:CEP68:RAB1A:AFF3:RBMS1:COBLL1:ERICH2:TIMP4:BTD:EPM2AIP1:PPP2R3A:PCCB:IGF2BP2:HGFAC:LRPAP1:ARL15:DMGDH:MCC:HMGA1:ARMC2:REV3L:RGS17:GCK:SOX7:PINX1:CSGALNACT1:INTS10:LPL:TRPS1:MED27:NRBF2:JMJD1C:IDE:CRTAC1:GPAM:BDNF:MPPED2:DDB2:NR1H3:VEGFB:BUD13:ZNF259:APOA4:SSPN:HMGA2:CCDC92:ZNF664:DMXL2:LIPC:USP3:MAP2K5:HCN4:LINGO1:IGF1R:TAOK2:STX4:BCKDK:KAT8:FTO:NFAT5:NQO1:WWP2:HPR:CMIP:NAGLU:KPNB1:BPTF:PGS1:NPC1:INSR:APOE:ADARB1:PPARA
GWAScatalog	Metabolic syndrome	102	39	1.37891e-34	1.01694e-31	ARID1A:SEC16B:GALNT2:CEP68:COBLL1:ERICH2:RBM6:CPNE4:PCCB:POC5:HMGA1:GCK:KCNH2:LPL:PURG:TRPS1:JMJD1C:CRTAC1:TCF7L2:BDNF:NR1H3:CELF1:NAALADL1:SIPA1:BUD13:ZNF259:TYRO3:LIPC:TNRC6A:TAOK2:FTO:NFAT5:CMIP:COASY:BPTF:PGS1:NPC1:APOE:ZC3H4
GWAScatalog	Brain morphology (MOSTest)	1049	108	4.44055e-34	2.80706e-31	MACF1:BMP8A:DSTYK:RHOA:TCTA:AMT:NICN1:DAG1:MST1:RNF123:AMIGO3:GMPPB:IP6K1:CDHR4:TRAIP:CAMKV:MST1R:MON1A:RBM6:RBM5:SEMA3F:MAPKAPK3:ITIH4:THOC7:ATXN7:PSMD6:USP46:ERVMER34-1:PDE4D:SSR1:SLC17A1:HEY2:AMZ1:SOX7:PINX1:TRPS1:RABGAP1:TCF7L2:AKIP1:LIN7C:BDNF:MYBPC3:SPI1:SLC39A13:PSMC3:RAPSN:CELF1:NDUFS3:PTPMT1:KBTBD4:FAM180B:C1QTNF4:MTCH2:AGBL2:FNBP4:NUP160:DLG2:SUOX:ERBB3:ABCB9:OGFOD2:PITPNM2:CDK2AP1:NEO1:HCN4:TNRC6A:NPIPB7:CLN3:CLN3:APOBR:IL27:NUPR1:SULT1A2:SULT1A1:NPIPB8:EIF3C:NPIPB9:ATXN2L:TUFM:SH2B1:ATP2A1:RABEP2:SLX1B:ASPHD1:KCTD13:TMEM219:TAOK2:INO80E:DOC2A:ALDOA:PPP4C:TBX6:YPEL3:GDPD3:MAPK3:WWP2:CLEC18A:PDPR:EXOSC6:RTN4RL1:CYB5D1:EVI2B:EVI2A:ARHGAP27:PLEKHM1:CRHR1:SPPL2C:MAPT:LRRC37A:LRRC37A2:IGF2BP1:BPTF:KPNA2
GWAScatalog	Sleep duration (short sleep)	78	31	2.46878e-28	1.36554e-25	IPO9:SHISA4:LMOD1:RHOA:TCTA:AMT:NICN1:DAG1:MST1:RNF123:AMIGO3:GMPPB:IP6K1:TRAIP:CAMKV:MST1R:MON1A:RBM6:RBM5:SEMA3F:PAM:GIN1:PSMC3:RAPSN:CELF1:NDUFS3:KBTBD4:C1QTNF4:MTCH2:AGBL2:FNBP4:NUP160
GWAScatalog	Extremely high intelligence	72	30	3.34243e-28	1.64336e-25	AFF3:RHOA:TCTA:AMT:NICN1:DAG1:MST1:RNF123:AMIGO3:GMPPB:IP6K1:CDHR4:TRAIP:CAMKV:MST1R:MON1A:RBM6:RBM5:SEMA3F:CLN3:CLN3:APOBR:IL27:NUPR1:SULT1A2:SULT1A1:EIF3C:ATXN2L:TUFM:SH2B1:ATP2A1:RABEP2
GWAScatalog	HDL cholesterol levels	504	62	1.59441e-23	7.05526e-21	ARID1A:PIGV:HEYL:GALNT2:CEP68:AFF3:RBMS1:COBLL1:ANKRD28:RBM6:RBM5:CPNE4:MSL2:CENPE:ARL15:PDE4D:POC5:DMGDH:IP6K3:REV3L:HIVEP2:RGS17:SOX7:INTS10:LPL:ZFPM2:TRPS1:NTNG2:JMJD1C:ZMIZ1:CRTAC1:GPAM:BDNF:MPPED2:HSD17B12:MYBPC3:VEGFB:BUD13:APOA4:VPS11:SSPN:ZNF664:TRAF3:TYRO3:LIPC:RABEP2:TAOK2:FTO:SLC12A3:CMIP:MAPT:KPNB1:PGS1:CYTH1:NPC1:INSR:MAP2K7:APOE:ZC3H4:RALY:ADARB1:THOC5
GWAScatalog	Waist circumference	157	35	3.52337e-22	1.41736e-19	NEGR1:PTBP2:SEC16B:IPO9:PPP2R3A:TFAP2B:PURG:ZMIZ1:TCF7L2:TRIM66:BDNF:HSD17B12:SLC39A13:OVOL1:CADM1:FAIM2:ANKS1B:NRXN3:MAP2K5:AXIN1:GPRC5B:ATXN2L:SH2B1:ATP2A1:TAOK2:MAPK3:STX1B:BCKDK:PRSS8:FTO:WWP2:IGF2BP1:GIPR:ZC3H4:ZGPAT
GWAScatalog	Alzheimer's disease or fasting glucose levels (pleiotropy)	39	20	1.69e-21	6.23189e-19	TCF7L2:DDB2:ACP2:NR1H3:MADD:MYBPC3:SPI1:SLC39A13:PSMC3:RAPSN:CELF1:NDUFS3:PTPMT1:KBTBD4:FAM180B:C1QTNF4:MTCH2:AGBL2:FNBP4:NUP160
GWAScatalog	Household income (MTAG)	131	30	1.54295e-19	5.25195e-17	NEGR1:AFF3:RHOA:TCTA:RNF123:IP6K1:TRAIP:CAMKV:MON1A:RBM6:SEMA3F:ADD1:NOP14:GRK4:MAML3:MCM9:ZMIZ2:PURG:JMJD1C:REEP3:ERBB3:PITPNM2:LINGO1:TNRC6A:IL27:NUPR1:RABEP2:CRHR1:MAPT:NPC1
GWAScatalog	Intelligence (MTAG)	214	37	2.252e-19	7.11794e-17	NEGR1:AFF3:RBMS1:NICN1:DAG1:IP6K1:TRAIP:CAMKV:MON1A:RBM6:SEMA3F:SFMBT1:MAML3:PDE4D:FBXL17:SLC17A1:ZMIZ2:PURG:WRN:PHF2:JMJD1C:REEP3:SUOX:PITPNM2:CDK2AP1:DMXL2:SCG3:LINGO1:TNRC6A:CLN3:CLN3:IL27:NUPR1:SULT1A1:ATXN2L:ATP2A1:GGNBP2:IGF2BP1
GWAScatalog	Neuroticism	119	28	1.17722e-18	3.47279e-16	PDE4D:SOX6:DDB2:ACP2:NR1H3:MADD:MYBPC3:SPI1:SLC39A13:PSMC3:RAPSN:CELF1:NDUFS3:PTPMT1:KBTBD4:FAM180B:C1QTNF4:MTCH2:AGBL2:FNBP4:NUP160:LINGO1:ARHGAP27:PLEKHM1:CRHR1:SPPL2C:MAPT:CHADL
GWAScatalog	Apolipoprotein A1 levels	362	46	3.17499e-18	8.78082e-16	ARID1A:GALNT2:CEP68:AFF3:COBLL1:ANKRD28:RBM6:MSL2:HGFAC:CENPE:ARL15:HMGA1:RGS17:ZMIZ2:SOX7:LPL:ZFPM2:TRPS1:JMJD1C:ZMIZ1:ZCCHC24:CRTAC1:GPAM:BDNF:MYBPC3:SPI1:VEGFB:OVOL1:BUD13:HMBS:DENR:CDK2AP1:FBRSL1:TRAF3:TYRO3:LIPC:HERC1:TAOK2:NLRC5:CMIP:PGS1:NPC1:APOE:ZC3H4:SLC2A4RG:THOC5
GWAScatalog	Body mass index in physically active individuals	62	21	6.8013e-18	1.77034e-15	NEGR1:SEC16B:LMOD1:MRAS:POC5:FBXL17:TFAP2B:TCF7L2:STK33:TRIM66:BDNF:MTCH2:FAIM2:NRXN3:MAP2K5:GPRC5B:ATXN2L:SH2B1:FTO:GIPR:ZC3H4
GWAScatalog	Regular attendance at a gym or sports club	30	16	8.22765e-18	2.02263e-15	MST1:RNF123:AMIGO3:GMPPB:IP6K1:CDHR4:UBA7:TRAIP:CAMKV:MST1R:MON1A:RBM6:RBM5:SEMA3F:ITPR3:IP6K3:HMGA1
GWAScatalog	Body mass index (joint analysis main effects and physical activity interaction)	71	22	9.86196e-18	2.2968e-15	NEGR1:PTBP2:SEC16B:LMOD1:MRAS:POC5:FBXL17:TFAP2B:TCF7L2:STK33:TRIM66:BDNF:MTCH2:FAIM2:NRXN3:MAP2K5:GPRC5B:ATXN2L:SH2B1:FTO:GIPR:ZC3H4
GWAScatalog	Waist-hip index	494	53	1.49313e-17	3.30355e-15	DSTYK:DTNB:AFF3:PLA2R1:COBLL1:ITIH4:SFMBT1:RFT1:PRKCD:NME9:MRAS:IGF2BP2:PAM:HMGA1:ARMC2:HEY2:RGS17:SLC22A3:LAMB1:SOX7:PINX1:ZMIZ1:TCF7L2:RAPSN:VEGFB:SIPA1:CFL1:SNX32:SSPN:CCDC62:ABCB9:PITPNM2:CCDC92:ZNF664:RPAP1:MAPKBP1:PLA2G4B:JMJD7:JMJD7-PLA2G4B:SPTBN5:USP3:HERC1:TNRC6A:CMIP:STAT5A:ATP6V0A1:MLX:ARHGAP27:CRHR1:SPPL2C:MAPT:INSR:APOE
GWAScatalog	Autism spectrum disorder or schizophrenia	355	44	4.59449e-17	9.68124e-15	EPM2AIP1:MLH1:LRRFIP2:GOLGA4:BAP1:ITIH4:SFMBT1:RFT1:PPP2R3A:MSL2:PCCB:STAG1:SLC35G2:NCK1:IL20RB:SLC17A1:ZBTB9:BAK1:DDB2:ACP2:NR1H3:MADD:MYBPC3:CACNA1C:ABCB9:OGFOD2:PITPNM2:CDK2AP1:SETD8:SEZ6L2:ASPHD1:KCTD13:TMEM219:TAOK2:INO80E:DOC2A:ALDOA:PPP4C:TBX6:YPEL3:GDPD3:MAPK3:ST13:CHADL
GWAScatalog	Loneliness (MTAG)	60	20	6.02642e-17	1.21213e-14	NMRK1:PHF2:MADD:MYBPC3:SPI1:SLC39A13:PSMC3:RAPSN:CELF1:NDUFS3:PTPMT1:KBTBD4:FAM180B:C1QTNF4:MTCH2:AGBL2:FNBP4:NUP160:BPTF:KPNA2
GWAScatalog	Body fat distribution (leg fat ratio)	167	30	2.06411e-16	3.97116e-14	SEC16B:RBM6:POLK:AMZ1:SLC39A13:PSMC3:RAPSN:NDUFS3:PTPMT1:KBTBD4:C1QTNF4:EIF1AD:BANF1:SF3B2:PITPNM2:CLN3:CLN3:IL27:NUPR1:SULT1A2:SULT1A1:ATXN2L:TUFM:SH2B1:ATP2A1:RABEP2:FTO:NFAT5:NQO1:NOB1:WWP2
GWAScatalog	Fruit consumption	112	25	3.28038e-16	6.04821e-14	NEGR1:TFAP2B:UBAP1:STK33:TRIM66:MYBPC3:SPI1:SLC39A13:PSMC3:RAPSN:CELF1:NDUFS3:PTPMT1:KBTBD4:FAM180B:C1QTNF4:MTCH2:AGBL2:FNBP4:NUP160:VEGFB:APOE:EML2:GIPR:SNRPD2
GWAScatalog	Triglycerides	149	28	6.26684e-16	1.10923e-13	PIGV:DSTYK:PROX1:GALNT2:CEP68:COBLL1:HGFAC:LRPAP1:ARL15:GCK:PINX1:LPL:JMJD1C:REEP3:NR1H3:VEGFB:BUD13:APOA4:CCDC92:ZNF664:LIPC:FTO:WWP2:CMIP:PGS1:NPC1:INSR:APOE
GWAScatalog	A body shape index	341	41	1.64394e-15	2.79786e-13	DTNB:AFF3:RBMS1:COBLL1:DAG1:SFMBT1:RFT1:PRKCD:PCCB:STAG1:NME9:MRAS:IGF2BP2:ARL15:HMGA1:SLC22A3:LAMB1:SOX7:PINX1:ZMIZ1:VEGFB:SIPA1:OVOL1:SSPN:CCDC62:ABCB9:PITPNM2:CCDC92:ZNF664:RPAP1:MAPKBP1:PLA2G4B:JMJD7:JMJD7-PLA2G4B:USP3:HERC1:CMIP:ARHGAP27:CRHR1:MAPT:INSR
GWAScatalog	HDL cholesterol	196	31	2.64689e-15	4.33796e-13	PIGV:MACF1:GALNT2:COBLL1:RBM6:RBM5:STAG1:ARL15:POC5:LPL:TRPS1:GPAM:ACP2:NR1H3:MADD:SIPA1:APOA4:PAFAH1B2:CCDC92:ZNF664:LIPC:FTO:SLC12A3:NLRC5:CMIP:KPNB1:BPTF:PGS1:NPC1:INSR:APOE
GWAScatalog	Regular attendance at a religious group	63	19	3.01624e-15	4.76673e-13	AFF3:RHOA:TCTA:AMT:NICN1:DAG1:MST1:RNF123:AMIGO3:GMPPB:IP6K1:CDHR4:UBA7:TRAIP:CAMKV:MST1R:MON1A:RBM6:BPTF:KPNA2
GWAScatalog	Loneliness	84	21	6.90705e-15	1.05392e-12	NMRK1:PHF2:MADD:MYBPC3:SPI1:SLC39A13:PSMC3:RAPSN:CELF1:NDUFS3:PTPMT1:KBTBD4:FAM180B:C1QTNF4:MTCH2:AGBL2:FNBP4:NUP160:BUD13:BPTF:KPNA2
GWAScatalog	Schizophrenia	613	55	8.87892e-15	1.30964e-12	THAP3:PTBP2:SEC16B:SPHKAP:DCLK3:MLH1:BAP1:ITIH4:SFMBT1:RFT1:THOC7:ATXN7:PSMD6:PPP2R3A:MSL2:PCCB:STAG1:SLC35G2:NCK1:BMPR1B:CISD2:BDH2:CENPE:SLC17A1:BAK1:FAM184A:PHF2:NRBF2:JMJD1C:DLG2:CACNA1C:ABCB9:OGFOD2:PITPNM2:CDK2AP1:NRXN3:LIPC:SEZ6L2:ASPHD1:KCTD13:TMEM219:TAOK2:INO80E:DOC2A:ALDOA:PPP4C:TBX6:YPEL3:GDPD3:MAPK3:NLRC5:ZZEF1:UBE2G1:CRHR1:CHADL
GWAScatalog	Hand grip strength	122	24	2.64865e-14	3.78074e-12	SEC16B:AFF3:DNER:IP6K1:SFMBT1:ANKDD1B:FBXL17:HMGA1:TFAP2B:TRPS1:CRTAC1:BDNF:HSD17B12:CELF1:CCDC92:HMG20A:ATXN2L:SH2B1:KCTD13:FTO:NFAT5:WWP2:SPPL2C:BPTF
GWAScatalog	Lamb consumption	33	14	5.75891e-14	7.96349e-12	NPIPB7:CLN3:CLN3:APOBR:IL27:NUPR1:SULT1A2:SULT1A1:NPIPB8:EIF3C:NPIPB9:ATXN2L:TUFM:SH2B1:ATP2A1:APOE:CHADL
GWAScatalog	Refractive error	1381	86	4.33399e-13	5.81148e-11	SYT14:PROX1:PLA2R1:RBMS1:SCN2A:ANKRD28:RHOA:NICN1:DAG1:MST1:RNF123:IP6K1:CDHR4:TRAIP:CAMKV:MST1R:MON1A:RBM6:RBM5:SEMA3F:CACNA1D:THOC7:ATXN7:ARL15:TMEM161B:PAM:GIN1:RELL2:SLC17A1:TFAP2B:SLC16A10:REV3L:SOX7:GAPVD1:TCF7L2:ARL14EP:MPPED2:DDB2:ACP2:NR1H3:MADD:MYBPC3:SPI1:SLC39A13:PSMC3:RAPSN:CELF1:NDUFS3:FAM180B:C1QTNF4:MTCH2:AGBL2:FNBP4:NUP160:SCYL1:LTBP3:DLG2:PAFAH1B2:SUOX:ERBB3:IL23A:ZNF664:ZNF268:CTD-2140B24.4:PEAK1:IGF1R:AXIN1:NUPR1:ZZEF1:ANKFY1:UBE2G1:ORMDL3:ARHGAP27:MAPT:BPTF:KPNA2:APOE:RALY:EIF2S2:RTEL1:ARFRP1:ZGPAT:RP4-583P15.15:LIME1:SLC2A4RG:ST13:CHADL:PPARA
GWAScatalog	Triglyceride levels x alcohol consumption (drinkers vs non-drinkers) interaction (2df)	72	18	5.98151e-13	7.78476e-11	ARID1A:HEYL:GALNT2:COBLL1:MSL2:PCCB:HGFAC:LPL:NRBF2:GPAM:MYBPC3:BUD13:LIPC:HPR:CMIP:KPNB1:PGS1:INSR
GWAScatalog	Triglyceride levels x alcohol consumption (regular vs non-regular drinkers) interaction (2df)	73	18	7.74028e-13	9.78592e-11	ARID1A:HEYL:GALNT2:COBLL1:MSL2:PCCB:HGFAC:LPL:NRBF2:GPAM:MYBPC3:BUD13:LIPC:HPR:CMIP:KPNB1:PGS1:INSR
GWAScatalog	Waist-to-hip ratio adjusted for BMI	695	55	1.54048e-12	1.8935e-10	DSTYK:DTNB:AFF3:PLA2R1:COBLL1:TIMP4:ITIH4:SFMBT1:RFT1:PRKCD:NME9:MRAS:IGF2BP2:ARMC2:RGS17:SLC22A3:LAMB1:SOX7:PINX1:ZMIZ1:IDE:TCF7L2:RAPSN:VEGFB:SIPA1:OVOL1:CFL1:SNX32:SSPN:CCDC62:ABCB9:PITPNM2:SNRNP35:DDX55:CCDC92:ZNF664:RPAP1:MAPKBP1:PLA2G4B:JMJD7:JMJD7-PLA2G4B:SPTBN5:USP3:HERC1:HCN4:TNRC6A:CMIP:STAT5A:ATP6V0A1:MLX:ARHGAP27:CRHR1:MAPT:INSR:APOE
GWAScatalog	Systolic blood pressure	676	54	1.73193e-12	2.0713e-10	ZDHHC18:NRXN1:SLC1A4:CEP68:RBMS1:COBLL1:TRIP12:IP6K1:CACNA1D:PPP2R3A:PCCB:MRAS:OCIAD1:BMPR1B:ARL15:TMEM161B:PAM:HMGA1:MCM9:LPL:ZFPM2:RABGAP1:CDC123:TCF7L2:SOX6:BDNF:ARL14EP:MPPED2:NR1H3:SLC39A13:PSMC3:RAPSN:MTCH2:AGBL2:NUP160:SIPA1:OVOL1:CADM1:PAFAH1B2:HMGA2:FBRSL1:EXD1:AXIN1:TNRC6A:BCKDK:FTO:NOB1:CMIP:GIP:CYTH1:USP36:INSR:APOE:GIPR
GWAScatalog	Body size at age 10	250	31	2.23132e-12	2.59832e-10	NEGR1:PTBP2:SEC16B:EDEM3:RBMS1:CACNA1D:CPNE4:MRAS:POC5:TMEM161B:TFAP2B:BDNF:NDUFS3:CADM1:FAIM2:HMGA2:ANKS1B:GTF3A:NRXN3:TRAF3:MAP2K5:GPRC5B:TNRC6A:SH2B1:FTO:CMIP:GGNBP2:LRRC37A:LRRC37A2:NPC1:GIPR:ZC3H4
GWAScatalog	Medication use (drugs used in diabetes)	34	13	2.32577e-12	2.63886e-10	COBLL1:IGF2BP2:PAM:TFAP2B:ZMIZ1:TCF7L2:AGBL2:HMGA2:RPAP1:HMG20A:FTO:COASY:GIPR
GWAScatalog	Educational attainment	59	16	2.98034e-12	3.297e-10	NRXN1:CAMKV:ITPR3:JMJD1C:REEP3:PITPNM2:SNRNP35:NUPR1:SULT1A2:SULT1A1:ATXN2L:TUFM:SH2B1:NFATC2IP:SPNS1:LAT
GWAScatalog	Estimated glomerular filtration rate	458	42	7.70749e-12	8.31845e-10	ZDHHC18:EDEM3:TRIP12:DAG1:ITIH4:SFMBT1:ATXN7:PSMD6:MSL2:SLC35G2:RGS12:HGFAC:DCUN1D4:SCARB2:MANBA:CISD2:SLC9B2:ARL15:DMGDH:FBXL17:HMGA1:SLC22A3:MPPED2:SPI1:SLC39A13:CELF1:PTPMT1:OVOL1:SCAPER:IGF1R:TUFM:RABEP2:NFAT5:NQO1:WWP2:MYO19:DHRS11:RALY:ITCH:ARFRP1:ZGPAT:RP4-583P15.15:LIME1
GWAScatalog	Hip circumference	118	21	8.47755e-12	8.93171e-10	NEGR1:PTBP2:SEC16B:COBLL1:SFMBT1:TFAP2B:TCF7L2:LIN7C:BDNF:SLC39A13:FAIM2:HMGA2:CCDC92:NRXN3:GPRC5B:ATP2A1:STX1B:FTO:PLEKHM1:GIPR:ZC3H4
GWAScatalog	BMI (adjusted for smoking behaviour)	64	16	1.16951e-11	1.19232e-09	NEGR1:PTBP2:SEC16B:SCARB2:TFAP2B:TCF7L2:TRIM66:BDNF:MTCH2:FAIM2:NRXN3:DMXL2:MAP2K5:ATP2A1:FTO:ZC3H4
GWAScatalog	High density lipoprotein cholesterol levels	146	23	1.18558e-11	1.19232e-09	GALNT2:COBLL1:RFT1:PPP2R3A:RGS17:INTS10:LPL:TRPS1:JMJD1C:ZMIZ1:GPAM:DDB2:OVOL1:ZNF259:SETD8:LTK:LIPC:TAOK2:CMIP:PGS1:APOE:ZC3H4:ZGPAT
GWAScatalog	Body mass index (joint analysis main effects and smoking interaction)	65	16	1.51267e-11	1.48746e-09	NEGR1:PTBP2:SEC16B:SCARB2:TFAP2B:TCF7L2:TRIM66:BDNF:MTCH2:FAIM2:NRXN3:DMXL2:MAP2K5:ATP2A1:FTO:ZC3H4
GWAScatalog	Triglyceride levels in current drinkers	67	16	2.49386e-11	2.39898e-09	GALNT2:COBLL1:MSL2:PCCB:HGFAC:LPL:NRBF2:GPAM:MYBPC3:BUD13:LIPC:HPR:CMIP:KPNB1:PGS1:INSR
GWAScatalog	Inflammatory bowel disease	538	45	3.0414e-11	2.86345e-09	PLA2R1:RHOA:TCTA:AMT:NICN1:DAG1:MST1:RNF123:IP6K1:MST1R:HGFAC:SLC16A10:REV3L:AMZ1:LAMB1:ZMIZ1:IDE:RELA:SNX32:CTSW:FOSL1:NPIPB7:CLN3:CLN3:APOBR:IL27:NUPR1:SULT1A2:SULT1A1:NPIPB8:EIF3C:NPIPB9:ATXN2L:TUFM:SH2B1:ATP2A1:RABEP2:ORMDL3:STAT5A:ATP6V0A1:NAGLU:ZGLP1:RTEL1:ARFRP1:ZGPAT:RP4-583P15.15:LIME1:SLC2A4RG:CHADL
GWAScatalog	Body mass index variance	20	10	3.17025e-11	2.92257e-09	SEC16B:CPNE4:TFAP2B:TCF7L2:BDNF:ZNF664:RABEP2:STX1B:FTO:GIPR
GWAScatalog	Waist circumference adjusted for body mass index	624	49	3.65609e-11	3.30167e-09	EDEM3:DTNB:RBMS1:COBLL1:DAG1:MON1A:ITIH4:RFT1:PRKCD:PPP2R3A:STAG1:IL20RB:MRAS:IGF2BP2:ARL15:MCC:HMGA1:AMZ1:LAMB1:PDIA4:SOX7:PINX1:ZMIZ1:TCF7L2:RAPSN:VEGFB:SIPA1:CFL1:SNX32:SSPN:HMGA2:CCDC62:PITPNM2:CCDC92:ZNF664:RPAP1:MAPKBP1:SPTBN5:USP3:HERC1:IGF1R:RABEP2:TMEM219:CMIP:MAPT:GIP:BPTF:TMEM241:INSR
GWAScatalog	General cognitive ability	159	23	7.09079e-11	6.27535e-09	NEGR1:AFF3:RHOA:NICN1:IP6K1:CDHR4:CAMKV:RBM6:SEMA3F:SFMBT1:PDE4D:SLC17A1:ZMIZ2:PURG:JMJD1C:MTCH2:TNRC6A:CLN3:CLN3:IL27:SULT1A1:SH2B1:ARHGAP27:MAPT
GWAScatalog	Mood instability	52	14	7.71274e-11	6.6871e-09	NEGR1:RHOA:NICN1:DAG1:AMIGO3:GMPPB:HIVEP2:NR1H3:RAPSN:NDUFS3:PTPMT1:KBTBD4:MTCH2:CRHR1:MAPT
GWAScatalog	Global electrical heterogeneity phenotypes	16	9	7.85829e-11	6.6871e-09	SPI1:SLC39A13:PSMC3:RAPSN:CELF1:AGBL2:FNBP4:NUP160:IGF1R
GWAScatalog	Chronic obstructive pulmonary disease or high blood pressure (pleiotropy)	63	15	1.10106e-10	9.1928e-09	ARID1A:PIGV:ZDHHC18:GPN2:GPATCH3:NUDC:MACF1:BMP8A:TNRC6A:TMEM219:TAOK2:INO80E:DOC2A:ALDOA:PPP4C
GWAScatalog	Weight	149	22	1.22657e-10	1.00511e-08	NEGR1:SEC16B:RBMS1:TRIP12:POC5:FBXL17:HMGA1:HIVEP2:AMZ1:BDNF:DLG2:FAIM2:NRXN3:MAP2K5:ATXN2L:SH2B1:ATP2A1:MAPK3:FTO:TMEM241:CHST8:RALY
GWAScatalog	Body fat distribution (trunk fat ratio)	179	24	1.38172e-10	1.11166e-08	RBM6:AMZ1:SLC39A13:PSMC3:RAPSN:NDUFS3:PTPMT1:KBTBD4:C1QTNF4:EIF1AD:BANF1:SF3B2:PITPNM2:CLN3:CLN3:IL27:NUPR1:SULT1A2:SULT1A1:ATXN2L:TUFM:SH2B1:ATP2A1:RABEP2:FTO
GWAScatalog	Medication use (agents acting on the renin-angiotensin system)	111	19	1.69493e-10	1.32663e-08	PHF13:CEP68:CACNA1D:MSL2:NME9:RGS12:SLC9B2:ARL15:TFAP2B:TRPS1:SOX6:MYBPC3:SIPA1:CACNA1C:ALDOA:FTO:CMIP:INSR:APOE
GWAScatalog	Crohn's disease	505	42	1.70888e-10	1.32663e-08	PLA2R1:RHOA:TCTA:AMT:NICN1:DAG1:MST1:RNF123:RFT1:HGFAC:ITPR3:IP6K3:GSAP:FUT11:ZMIZ1:VEGFB:NPIPB7:CLN3:CLN3:APOBR:IL27:NUPR1:SULT1A2:SULT1A1:NPIPB8:EIF3C:NPIPB9:ATXN2L:TUFM:SH2B1:ATP2A1:RABEP2:LAT:ORMDL3:STAT5A:ATP6V0A1:NAGLU:MLX:ZGLP1:RTEL1:ARFRP1:ZGPAT:RP4-583P15.15:LIME1:SLC2A4RG:CHADL
GWAScatalog	HDL cholesterol levels in current drinkers	90	17	3.15043e-10	2.40356e-08	ARID1A:HEYL:GALNT2:COBLL1:RBM5:MSL2:PCCB:LPL:TRPS1:GPAM:MYBPC3:BUD13:LIPC:CMIP:KPNB1:PGS1:INSR
GWAScatalog	Ulcerative colitis	286	30	3.38885e-10	2.51029e-08	RHOA:TCTA:AMT:NICN1:DAG1:MST1:RNF123:AMIGO3:GMPPB:IP6K1:MST1R:ITIH4:PRKCD:MANBA:SLC16A10:REV3L:AMZ1:LAMB1:EXD1:OIP5:NUSAP1:NDUFAF1:ORMDL3:STAT5A:ATP6V0A1:NAGLU:RTEL1:ARFRP1:ZGPAT:RP4-583P15.15:LIME1:SLC2A4RG
GWAScatalog	Obesity	48	13	3.40378e-10	2.51029e-08	NEGR1:SEC16B:PROX1:TFAP2B:BDNF:NRXN3:MAP2K5:GPRC5B:SH2B1:RABEP2:FTO:NPC1:GIPR
GWAScatalog	Walking pace	70	15	5.45234e-10	3.95518e-08	TRAIP:MST1R:PCCB:MAML3:TFAP2B:JMJD1C:CRTAC1:MTCH2:NRXN3:TUFM:STX1B:FTO:RTN4RL1:IGF2BP1:NPC1
GWAScatalog	HDL cholesterol levels x alcohol consumption (drinkers vs non-drinkers) interaction (2df)	107	18	6.89982e-10	4.92447e-08	ARID1A:HEYL:GALNT2:COBLL1:RBM5:MSL2:PCCB:LPL:TRPS1:NRBF2:GPAM:MYBPC3:BUD13:LIPC:CMIP:KPNB1:PGS1:INSR
GWAScatalog	Alcohol use disorder (total score)	26	10	7.85917e-10	5.52013e-08	SPI1:SLC39A13:PSMC3:RAPSN:CELF1:NDUFS3:PLEKHM1:CRHR1:SPPL2C:MAPT
GWAScatalog	Inflammatory bowel disease (early onset)	10	7	1.24768e-09	8.62653e-08	ZMIZ1:CLN3:CLN3:IL27:NUPR1:SULT1A2:SULT1A1:EIF3C
GWAScatalog	HDL cholesterol levels x alcohol consumption (regular vs non-regular drinkers) interaction (2df)	102	17	2.38816e-09	1.62579e-07	ARID1A:HEYL:GALNT2:COBLL1:RBM5:MSL2:PCCB:LPL:TRPS1:GPAM:MYBPC3:BUD13:LIPC:CMIP:KPNB1:PGS1:INSR
GWAScatalog	Hip circumference adjusted for BMI	776	52	2.59475e-09	1.73966e-07	BOLA1:AFF3:RBMS1:COBLL1:RFT1:IL20RB:IGF2BP2:GRK4:SPATA18:SSR1:SLC17A1:HMGA1:SLC22A3:AMZ1:REEP3:ZMIZ1:TCF7L2:MPPED2:VEGFB:LTBP3:SIPA1:OVOL1:FOSL1:SSPN:HMGA2:DENR:CCDC62:ABCB9:PITPNM2:CCDC92:ZNF664:PSTPIP1:TSPAN3:PEAK1:IGF1R:SULT1A1:TUFM:RABEP2:CMIP:CRHR1:MAPT:KPNB1:COPZ2:UBE2Z:SNF8:GIP:IGF2BP1:TMEM241:INSR:RALY:ITCH:PPARA
GWAScatalog	BMI in non-smokers	47	12	3.45509e-09	2.2819e-07	NEGR1:SEC16B:TFAP2B:TCF7L2:BDNF:MTCH2:FAIM2:NRXN3:MAP2K5:ATP2A1:FTO:ZC3H4
GWAScatalog	Age at first birth	70	14	5.35998e-09	3.48793e-07	SYT14:AFF3:SCN2A:RNF123:CAMKV:MST1R:MON1A:RBM6:RBM5:SEMA3F:MAML3:HIVEP2:TRAF3:ADARB1
GWAScatalog	Fasting glucose	123	18	6.956e-09	4.46091e-07	PROX1:CLHC1:AMT:IGF2BP2:MANBA:UBE2D3:TMEM161B:RGS17:GCK:ZMIZ2:NRBF2:TCF7L2:MADD:FBRSL1:HMG20A:IGF1R:RTN4RL1:GIPR
GWAScatalog	Body fat percentage	32	10	8.23182e-09	5.20368e-07	SEC16B:COBLL1:ANKS1B:SULT1A2:ATXN2L:TUFM:SH2B1:FTO:IGF2BP1:APOE
GWAScatalog	Allergic disease (asthma	223	24	1.22673e-08	7.64545e-07	MANBA:ITPR3:GSAP:OVOL1:SUOX:ERBB3:CDK2AP1:TRAF3:EXD1:OIP5:NUSAP1:NDUFAF1:APOBR:IL27:SULT1A1:ATXN2L:SPNS1:LAT:ARHGAP27:RTEL1:ARFRP1:ZGPAT:RP4-583P15.15:LIME1:SLC2A4RG
GWAScatalog	Chronic obstructive pulmonary disease or resting heart rate (pleiotropy)	53	12	1.519e-08	9.33555e-07	MACF1:BMP8A:ZBTB9:BAK1:ITPR3:IP6K3:ZFPM2:FUT11:HMGA2:USP3:FBXL22:HERC1
GWAScatalog	Waist circumference variance	13	7	1.66065e-08	1.00663e-06	SEC16B:TFAP2B:CCDC92:ATP2A1:STX1B:FTO:GIPR
GWAScatalog	Childhood body mass index	50	11	8.37569e-08	5.00844e-06	NEGR1:SEC16B:TFAP2B:PHF2:BDNF:CADM1:FAIM2:HMGA2:GPRC5B:MAPK3:FTO
GWAScatalog	Blood glucose levels	16	7	1.03053e-07	6.0001e-06	PROX1:COBLL1:GCK:TCF7L2:NR1H3:FTO:GIP
GWAScatalog	Depressive symptoms (binary sum-score)	16	7	1.03053e-07	6.0001e-06	SHISA4:LMOD1:AMT:NICN1:RNF123:RBM6:MAPKAPK3
GWAScatalog	BMI in smokers	17	7	1.71056e-07	9.83019e-06	NEGR1:SEC16B:TFAP2B:BDNF:FAIM2:FTO:ZC3H4
GWAScatalog	Coronary artery disease	482	35	1.76748e-07	1.0027e-05	LMOD1:GALNT2:RHOA:TCTA:AMT:MSL2:PCCB:STAG1:MRAS:IGF2BP2:RGS12:HGFAC:BMPR1B:UNC5C:ARL15:HIVEP2:SLC22A3:LPL:ZFPM2:CDC123:TCF7L2:SOX6:BDNF:HSD17B12:SIPA1:DYNC2H1:BUD13:ZNF259:APOA4:VPS11:CCDC92:HPR:GIP:NPC1:APOE
GWAScatalog	General factor of neuroticism	66	12	2.02788e-07	1.13587e-05	PPP2R3A:FBXL17:SOX7:PINX1:SOX6:MADD:RAPSN:AGBL2:LINGO1:ARHGAP27:CRHR1:MAPT
GWAScatalog	Pulse pressure	560	38	2.92903e-07	1.62012e-05	SLC1A4:CEP68:COBLL1:GOLGA4:CACNA1D:HGFAC:BDH2:ARL15:POC5:TMEM161B:FBXL17:SLC22A3:GCK:YKT6:LPL:UBAP1:RABGAP1:CDC123:TCF7L2:SOX6:MYBPC3:MTCH2:AGBL2:NUP160:SIPA1:BUD13:HMGA2:TNRC6A:FTO:NFAT5:WWP2:KCNH4:TTLL6:CYTH1:USP36:INSR:APOE:GIPR
GWAScatalog	Body mass index in physically inactive individuals	19	7	4.22537e-07	2.30831e-05	NEGR1:PTBP2:SEC16B:TFAP2B:BDNF:FAIM2:FTO
GWAScatalog	Type 2 diabetes (adjusted for BMI)	48	10	5.62848e-07	3.03732e-05	MACF1:CEP68:IGF2BP2:POC5:PAM:HMGA1:LPL:ZNF664:ZZEF1:GIPR
GWAScatalog	Alcohol consumption (drinks per week)	86	13	5.93649e-07	3.16033e-05	NEGR1:TMEM161B:RAPSN:BUD13:FAIM2:TCF12:TNRC6A:NUPR1:TUFM:SEZ6L2:NQO1:CRHR1:MAPT
GWAScatalog	Medication use (HMG CoA reductase inhibitors)	60	11	5.99927e-07	3.16033e-05	PHF13:MSL2:IGF2BP2:RGS12:LPL:TRPS1:TCF7L2:FTO:NQO1:KPNB1:APOE
GWAScatalog	Plateletcrit	442	32	6.41692e-07	3.34057e-05	ARID1A:NUDC:GALNT2:AFF3:PLA2R1:DAG1:STAG1:IGF2BP2:HGFAC:BAK1:IP6K3:HMGA1:AMZ1:ZFPM2:JMJD1C:ZCCHC24:GPAM:NUP160:VPS11:CACNA1C:HMGA2:EHD4:IGF1R:APOBR:IL27:ALDOA:UBE2Z:PGS1:BTBD2:APOE:RTEL1:ZGPAT
GWAScatalog	Hemoglobin A1c levels	38	9	6.53848e-07	3.36428e-05	IGF2BP2:GCK:YKT6:CDC123:TCF7L2:HMG20A:LINGO1:EML2:GIPR
GWAScatalog	Total cholesterol levels	183	19	7.10937e-07	3.61598e-05	ARID1A:RGS12:LRPAP1:ANKDD1B:POC5:INTS10:LPL:TRPS1:GPAM:CELF1:BUD13:ZNF259:APOA4:CDK2AP1:LIPC:HPR:KPNB1:PGS1:APOE
GWAScatalog	Menarche (age at onset)	185	19	8.39959e-07	4.22366e-05	NEGR1:SEC16B:AGAP1:RBM6:IL20RB:IGF2BP2:TRIM66:LIN7C:BDNF:CADM1:FAIM2:MAP2K5:GPRC5B:KCTD13:TBX6:FTO:NFAT5:WWP2:CMIP
GWAScatalog	Hip circumference variance	14	6	1.02615e-06	5.1019e-05	TFAP2B:CCDC92:ATP2A1:STX1B:FTO:GIPR
GWAScatalog	Brain morphology (min-P)	345	27	1.11201e-06	5.4674e-05	MACF1:BMP8A:DSTYK:RHOA:TCTA:AMT:NICN1:DAG1:MST1:RNF123:AMIGO3:GMPPB:IP6K1:CDHR4:TRAIP:CAMKV:MST1R:MON1A:RBM6:RBM5:SEMA3F:MAPKAPK3:ITIH4:THOC7:ATXN7:PSMD6:USP46:ERVMER34-1
GWAScatalog	Subcortical volume (min-P)	308	25	1.43808e-06	6.99287e-05	MACF1:BMP8A:DSTYK:RHOA:TCTA:AMT:NICN1:DAG1:MST1:RNF123:AMIGO3:GMPPB:IP6K1:CDHR4:TRAIP:CAMKV:MST1R:MON1A:RBM6:RBM5:SEMA3F:MAPKAPK3:ITIH4:THOC7:ATXN7:PSMD6
GWAScatalog	Platelet count	551	36	1.47373e-06	7.08834e-05	ARID1A:GALNT2:PLA2R1:ANKRD28:NCK1:IGF2BP2:RGS12:HGFAC:SPATA18:USP46:BAK1:IP6K3:ZFPM2:TRPS1:JMJD1C:REEP3:ZCCHC24:CELF1:SIPA1:CFL1:SNX32:BUD13:CACNA1C:ABCB9:PITPNM2:EHD4:IGF1R:CLN3:CLN3:APOBR:WWP2:CYB5D1:UBE2Z:BTBD2:APOE:ARFRP1:ZGPAT
GWAScatalog	LDL cholesterol levels x alcohol consumption (drinkers vs non-drinkers) interaction (2df)	79	12	1.527e-06	7.26557e-05	ARID1A:MSL2:PCCB:HGFAC:TRPS1:NRBF2:GPAM:BUD13:LIPC:HPR:KPNB1:PGS1
GWAScatalog	LDL cholesterol levels	212	20	1.6644e-06	7.83507e-05	ARID1A:PIGV:STAG1:HGFAC:LRPAP1:TRPS1:REEP3:GPAM:RELA:APOA4:TCF12:LIPC:USP3:FTO:HPR:DLG4:KPNB1:PGS1:APOE:SLC2A4RG
GWAScatalog	Asthma and attention deficit hyperactivity disorder	9	5	1.74601e-06	8.13274e-05	MANBA:UBE2D3:CISD2:ITPR3:IP6K3
GWAScatalog	HDL cholesterol levels x short total sleep time interaction (2df test)	33	8	2.29037e-06	0.000104484	GALNT2:COBLL1:LPL:TRPS1:REEP3:MADD:ZNF259:CMIP
GWAScatalog	HDL cholesterol levels x long total sleep time interaction (2df test)	33	8	2.29037e-06	0.000104484	GALNT2:COBLL1:PCCB:LPL:MADD:ZNF259:LIPC:PGS1
GWAScatalog	Atrial fibrillation	198	19	2.34458e-06	0.000105865	SLC1A4:CEP68:KDM3A:PPP2R3A:GTF2IRD2:KCNH2:NRBF2:REEP3:SSPN:CCDC92:FBRSL1:USP3:HERC1:HCN4:IGF1R:ORMDL3:MAPT:CYTH1:USP36
GWAScatalog	Liver enzyme levels (alkaline phosphatase)	237	21	2.52481e-06	0.000112851	ZDHHC18:SEC16B:EDEM3:PROX1:ITIH4:MSL2:YKT6:NRBF2:JMJD1C:REEP3:TNKS2:GPAM:NUP160:LIPC:WWP2:HPR:DLG4:PLEKHM1:GIP:APOE:PPARA
GWAScatalog	Morning person	182	18	2.80618e-06	0.000124173	NRXN1:DCLK3:RHOA:RNF123:CAMKV:RBM6:RBM5:SEMA3F:TMEM161B:RGS17:WRN:TRPS1:LIN7C:BDNF:ARL14EP:MPPED2:HSD17B12:FTO
GWAScatalog	Acne (severe)	147	16	2.87791e-06	0.000126087	DDB2:CDC42EP2:SCYL1:LTBP3:SIPA1:RELA:OVOL1:CFL1:SNX32:MUS81:CTSW:FIBP:FOSL1:EIF1AD:BANF1:SF3B2
GWAScatalog	Serum metabolite levels (CMS)	57	10	2.97902e-06	0.000129237	GALNT2:REV3L:YKT6:LPL:CELF1:PTPMT1:MTCH2:LIPC:HPR:APOE
GWAScatalog	Alanine aminotransferase levels	280	23	3.09438e-06	0.000132938	ARID1A:DSTYK:COBLL1:MLH1:RBM6:RBM5:MSL2:PCCB:HGFAC:MANBA:UBE2D3:ARL15:SOX7:GPAM:SOX6:NUP160:SSPN:SETD8:LIPC:FTO:HPR:BPTF:APOE
GWAScatalog	Low density lipoprotein cholesterol levels	221	20	3.16468e-06	0.000134651	PIGV:COBLL1:STAG1:HGFAC:CSGALNACT1:INTS10:LPL:TRPS1:JMJD1C:GPAM:BUD13:ZNF259:FBRSL1:LIPC:STX1B:WWP2:HPR:STAT5A:PGS1:APOE
GWAScatalog	Triglyceride levels x long total sleep time interaction (2df test)	25	7	3.49401e-06	0.000147248	GALNT2:COBLL1:PCCB:LPL:JMJD1C:FAM101A:LIPC
GWAScatalog	Body mass index (adult)	17	6	3.94223e-06	0.00016457	SEC16B:TFAP2B:INTS10:LPL:BDNF:FTO
GWAScatalog	Cortical surface area (MOSTest)	401	28	6.43291e-06	0.000266034	MACF1:BMP8A:DSTYK:RHOA:TCTA:AMT:NICN1:DAG1:MST1:RNF123:AMIGO3:GMPPB:IP6K1:CDHR4:TRAIP:CAMKV:MST1R:MON1A:RBM6:RBM5:SEMA3F:MAPKAPK3:ITIH4:THOC7:ATXN7:PSMD6:USP46:ERVMER34-1:PDE4D
GWAScatalog	Multisite chronic pain	50	9	7.50241e-06	0.000307391	AFF3:RNF123:AMIGO3:GMPPB:TRAIP:CAMKV:SEMA3F:STAG1:MAML3:SOX6
GWAScatalog	Lipoprotein (a) levels	77	11	7.6864e-06	0.00031204	NUDC:MSL2:RGS17:SLC22A3:LPL:HPR:PGS1:APOE:ZGPAT:RP4-583P15.15:LIME1:SLC2A4RG
GWAScatalog	Age at first sexual intercourse	177	17	7.83628e-06	0.000315232	NEGR1:PTBP2:NRXN1:RBMS1:SCN2A:RHOA:SEMA3F:CACNA1D:NSUN3:MAML3:TRPS1:PHF2:HSD17B12:DLG2:ERBB3:TNRC6A:BPTF
GWAScatalog	Metabolic syndrome (bivariate traits)	6	4	8.01253e-06	0.000316607	TFAP2B:LPL:BUD13:LIPC
GWAScatalog	Obesity (extreme)	28	7	8.01354e-06	0.000316607	NEGR1:SEC16B:ITPR3:TFAP2B:FAIM2:SULT1A1:FTO
GWAScatalog	Smoking initiation	109	13	8.98996e-06	0.00035204	NEGR1:NRXN1:SEMA3F:MAML3:TMEM161B:REV3L:GAPVD1:BDNF:ERBB3:NRXN3:TNRC6A:WWP2:MAPT
GWAScatalog	Parkinson's disease	145	15	1.09263e-05	0.000424111	BAP1:ITIH4:SCARB2:DLG2:CCDC62:OGFOD2:STX1B:ZNF646:BCKDK:KAT8:ARHGAP27:PLEKHM1:CRHR1:SPPL2C:MAPT
GWAScatalog	Body mass index x sex x age interaction (4df test)	80	11	1.11938e-05	0.000430719	NEGR1:SEC16B:DTNB:COBLL1:SLC22A3:TCF7L2:STK33:TRIM66:AKIP1:FTO:APOE
GWAScatalog	Lipid traits	21	6	1.5743e-05	0.000600541	LPL:BUD13:APOA4:LIPC:APOE:THOC5
GWAScatalog	Childhood onset type 2 diabetes	7	4	1.82898e-05	0.000685866	IGF2BP2:PHF2:CDC123:TCF7L2
GWAScatalog	Body composition traits	7	4	1.82898e-05	0.000685866	NEGR1:SEC16B:COBLL1:SLC17A1
GWAScatalog	C-reactive protein levels	85	11	2.01516e-05	0.000749335	ZDHHC18:TRAIP:MSL2:TRPS1:MADD:SPI1:DMXL2:ONECUT1:FTO:APOE:ZGPAT
GWAScatalog	Subcortical volume (MOSTest)	522	32	2.05448e-05	0.000757555	MACF1:BMP8A:DSTYK:RHOA:TCTA:AMT:NICN1:DAG1:MST1:RNF123:AMIGO3:GMPPB:IP6K1:CDHR4:TRAIP:CAMKV:MST1R:MON1A:RBM6:RBM5:SEMA3F:MAPKAPK3:ITIH4:THOC7:ATXN7:PSMD6:USP46:ERVMER34-1:PDE4D:SSR1:SLC17A1:HEY2:AMZ1
GWAScatalog	Cognitive ability	32	7	2.07151e-05	0.000757555	NEGR1:AFF3:MED27:JMJD1C:ATXN2L:SH2B1:MAPT
GWAScatalog	Appendicular lean mass	600	35	2.40514e-05	0.000872356	KLHL21:LMOD1:COBLL1:RNF123:CACNA1D:HGFAC:ARL15:PAM:IP6K3:HMGA1:HEY2:SLC22A3:AMZ1:CSGALNACT1:TRPS1:GAPVD1:MPPED2:CACNA1C:HMGA2:CCDC62:PITPNM2:SETD8:MAPKBP1:NEO1:SCAPER:IGF1R:AXIN1:FTO:WWP2:CMIP:MAPT:GIP:INSR:MAP2K7:ITCH
GWAScatalog	Urate levels	234	19	2.60002e-05	0.000935374	ITGB6:SFMBT1:SLC17A1:JMJD1C:ZMIZ1:TCF7L2:MPPED2:LTBP3:RELA:OVOL1:FAIM2:FBRSL1:NEO1:SCAPER:IGF1R:FTO:NFAT5:CMIP:INSR
GWAScatalog	Cognitive ability	142	14	3.66956e-05	0.0013095	NEGR1:NRXN1:SPHKAP:RBM6:THOC7:STAG1:MAML3:FBXL17:IP6K3:CACNA1C:LINGO1:SH2B1:TAOK2:NPC1
GWAScatalog	Experiencing mood swings	35	7	3.85428e-05	0.00136441	NEGR1:FBXL17:SOX6:MYBPC3:SPI1:TNRC6A:MAPT
GWAScatalog	LDL cholesterol levels x alcohol consumption (regular vs non-regular drinkers) interaction (2df)	76	10	4.1348e-05	0.0014521	ARID1A:COBLL1:MSL2:PCCB:HGFAC:NRBF2:GPAM:BUD13:HPR:KPNB1
GWAScatalog	Mean spheric corpuscular volume	496	30	4.76277e-05	0.00165947	TAL1:PROX1:GALNT2:AFF3:COBLL1:MON1A:IGF2BP2:HGFAC:HMGA1:ARMC2:SLC16A10:SLC22A3:LPL:JMJD1C:REEP3:SOX6:PAFAH1B2:SP1:EP400:PXMP2:PDIA2:IL27:TBX6:CMIP:MAPT:PGS1:INSR:APOE:GIPR:RTEL1
GWAScatalog	High light scatter reticulocyte count	403	26	5.28296e-05	0.00182634	DTNB:RBMS1:COBLL1:IP6K1:SEMA3F:MAPKAPK3:ARL15:LPL:TRPS1:NRBF2:JMJD1C:ZCCHC24:TCF7L2:SOX6:SP1:PITPNM2:CCDC92:EHD4:USP3:TBX6:MAPT:PGS1:INSR:RAB11B:APOE:ZC3H4
GWAScatalog	Body mass index (SNP x SNP interaction)	9	4	6.30172e-05	0.00216164	SEC16B:BDNF:FTO:GIPR
GWAScatalog	Intelligence	38	7	6.73717e-05	0.00229323	NEGR1:AFF3:NPIPB7:NPIPB8:NPIPB9:ATXN2L:TUFM:SH2B1:ATP2A1
GWAScatalog	Two-hour glucose	17	5	7.1465e-05	0.00241399	COBLL1:IGF2BP2:GCK:TCF7L2:GIPR
GWAScatalog	Diastolic blood pressure	533	31	7.40073e-05	0.00248093	SCN2A:IP6K1:CAMKV:RFT1:CACNA1D:ATXN7:MRAS:UBE2D3:POC5:TMEM161B:PAM:ZBTB9:BAK1:RGS17:REEP3:SOX6:BDNF:SLC39A13:PSMC3:RAPSN:MTCH2:AGBL2:SIPA1:CADM1:CACNA1C:MAPKBP1:WWP2:CMIP:ZZEF1:ANKFY1:INSR
GWAScatalog	Toenail selenium levels	27	6	7.46708e-05	0.00248435	DMGDH:BHMT2:BHMT:JMY:DCUN1D5:DYNC2H1
GWAScatalog	AN nervosa	152	14	7.75753e-05	0.00256172	NEGR1:DCLK3:ITIH4:THOC7:ATXN7:STAG1:TMEM161B:TFAP2B:CACNA1C:ANKS1B:PITPNM2:KCTD13:TMEM219:CHADL
GWAScatalog	Body mass index (age <50)	39	7	8.0188e-05	0.00259189	NEGR1:SEC16B:DTNB:STK33:TRIM66:AKIP1:FTO
GWAScatalog	Head circumference (infant)	4	3	8.02459e-05	0.00259189	HMGA2:CRHR1:MAPT
GWAScatalog	Betaine levels in individuals undergoing cardiac evaluation	4	3	8.02459e-05	0.00259189	DMGDH:BHMT2:BHMT
GWAScatalog	Liver enzyme levels (gamma-glutamyl transferase)	173	15	8.68615e-05	0.00278523	SEC16B:PROX1:COBLL1:EPM2AIP1:PPP2R3A:STAG1:HGFAC:ZMIZ2:SOX7:NRBF2:APOPT1:LIPC:USP3:BPTF:RWDD2B
GWAScatalog	Feeling miserable	28	6	9.28501e-05	0.00293473	MST1:LIN7C:DDB2:ACP2:NR1H3:LINGO1
GWAScatalog	Urinary sodium excretion	28	6	9.28501e-05	0.00293473	NEGR1:SCN2A:BDNF:NRXN3:KCTD13:FTO
GWAScatalog	Gastroesophageal reflux disease	68	9	9.53456e-05	0.00299223	NEGR1:AFF3:MON1A:RBM6:MAML3:HIVEP2:TSKU:SUOX:ADARB1
GWAScatalog	Anxiety/tension (special factor of neuroticism)	10	4	0.000102753	0.00319537	ITIH4:SOX7:PINX1:TMEM219
GWAScatalog	Heel bone mineral density	671	36	0.000103263	0.00319537	PHF13:ARID1A:MACF1:NEGR1:RBM5:ITIH4:IGF2BP2:BMPR1B:AMZ1:TRPS1:PHF2:ZCCHC24:TCF7L2:SOX6:ARL14EP:LTBP3:PCNXL3:CADM1:CACNA1C:SSPN:HMGA2:CDK2AP1:EHD4:USP3:HCN4:ITFG3:AXIN1:FTO:NFAT5:CMIP:ZZEF1:STAT5A:NAGLU:PGS1:USP36:ITCH
GWAScatalog	Medication use (diuretics)	70	9	0.00011988	0.00368381	PURG:SOX6:MPPED2:SPI1:OVOL1:PPP4C:FTO:CMIP:INSR
GWAScatalog	Blood urea nitrogen levels	123	12	0.000144343	0.00440494	MSL2:NCK1:TFAP2B:MPPED2:SPI1:SLC39A13:FAIM2:IGF1R:FTO:NFAT5:INSR:GIPR
GWAScatalog	Blood and toenail selenium levels	11	4	0.000157974	0.00475535	DMGDH:BHMT2:BHMT:JMY
GWAScatalog	Fasting triglyceride levels	11	4	0.000157974	0.00475535	LPL:ZNF259:APOA4:APOE
GWAScatalog	FEV1	148	13	0.000222858	0.00662401	PHF13:RBMS1:IGF2BP2:ARL15:HMGA1:ARMC2:CDC123:JMJD1C:HSD17B12:USP3:IL27:WWP2:SLC2A4RG
GWAScatalog	Asthma	698	36	0.000223046	0.00662401	NEGR1:AFF3:SPHKAP:PDE4D:HIVEP2:GSAP:TRPS1:JMJD1C:REEP3:FUT11:IDE:MPPED2:SIPA1:RELA:OVOL1:CTSW:FIBP:FOSL1:TSKU:SUOX:ERBB3:PITPNM2:TRAF3:SCG3:MAP2K5:MIEN1:ORMDL3:ATP6V0A1:NAGLU:ARHGAP27:KPNB1:RTEL1:ARFRP1:ZGPAT:RP4-583P15.15:LIME1:SLC2A4RG
GWAScatalog	Depressive symptoms (sum-score)	12	4	0.000231837	0.00670509	SHISA4:LMOD1:RBM6:MAPKAPK3
GWAScatalog	Lacunar stroke	12	4	0.000231837	0.00670509	SPI1:SLC39A13:PSMC3:RAPSN
GWAScatalog	Postprandial triglyceride levels	12	4	0.000231837	0.00670509	LPL:ZNF259:APOA4:APOE
GWAScatalog	Circulating leptin levels or type 2 diabetes	12	4	0.000231837	0.00670509	COBLL1:ARL15:CDC123:TCF7L2
GWAScatalog	Type 2 diabetes or prostate cancer (pleiotropy)	33	6	0.000243035	0.00698331	CEP68:RGS17:NUDT5:RAPSN:GIP:ARFRP1
GWAScatalog	Platelet distribution width	373	23	0.000272048	0.00776652	MACF1:GALNT2:CEP68:COBLL1:ANKRD28:MLH1:RBM6:NCK1:ANKDD1B:JMY:BAK1:HIVEP2:LPL:ZFPM2:GAPVD1:JMJD1C:ZMIZ1:AGBL2:CACNA1C:IGF1R:CLN3:CLN3:ZZEF1:BTBD2
GWAScatalog	Red cell distribution width	401	24	0.000312802	0.00887275	BMP8A:TAL1:DSTYK:GALNT2:NICN1:ATXN7:GTF2IRD2:LPL:SOX6:RAPSN:SIPA1:BUD13:RNF10:EP400:NEO1:IGF1R:AXIN1:IL27:FTO:ZNHIT3:PGS1:CYTH1:APOE:RALY
GWAScatalog	Liver enzyme levels (alanine transaminase)	134	12	0.00032244	0.00908788	COBLL1:MLH1:MSL2:STAG1:SOX7:GPAM:SOX6:AGBL2:FTO:HPR:INSR:APOE
GWAScatalog	Obese vs. thin	13	4	0.00032764	0.009176	SEC16B:TFAP2B:FAIM2:FTO
GWAScatalog	Electrocardiogram morphology (amplitude at temporal datapoints)	379	23	0.000341216	0.00949611	PROX1:BTD:RBM6:SFMBT1:PPP2R3A:PAM:FAM184A:HEY2:KCNH2:ZFPM2:CDC123:REEP3:ZMIZ1:MYBPC3:SPI1:SCYL1:CACNA1C:MANSC4:RNF10:USP3:HCN4:IGF1R:ATXN2L
GWAScatalog	Fasting insulin	64	8	0.000346925	0.00959464	COBLL1:TRAIP:ARL15:TCF7L2:HMGA2:FTO:INSR:MAP2K7
GWAScatalog	Chronotype	479	27	0.000350463	0.00963229	PTBP2:NRXN1:RBMS1:DCLK3:RBM6:MRAS:PDE8B:TMEM161B:TFAP2B:KCNH2:WRN:TRPS1:CPEB3:SOX6:LIN7C:BDNF:ARL14EP:MPPED2:HSD17B12:MADD:CADM1:RNF10:NRXN3:ONECUT1:FTO:COPZ2:NPC1
GWAScatalog	Apolipoprotein B levels	197	15	0.000362389	0.00989859	ARID1A:GALNT2:COBLL1:STAG1:HGFAC:LPL:TRPS1:MPPED2:SP1:TCF12:LIPC:CMIP:BPTF:PGS1:SLC2A4RG
GWAScatalog	Persistent hepatitis B virus infection	6	3	0.000385027	0.0104524	CSGALNACT1:INTS10:LPL
GWAScatalog	Subjective response to lithium treatment	14	4	0.000448795	0.0121093	EPM2AIP1:MLH1:LRRFIP2:GOLGA4
GWAScatalog	Risk-taking tendency (4-domain principal component model)	84	9	0.000483959	0.0129789	ITIH4:NSUN3:REV3L:BDNF:C1QTNF4:IGF1R:SULT1A1:NQO1:BPTF
GWAScatalog	Neurociticism	85	9	0.000528385	0.0140849	NEGR1:SLC35G2:TMEM161B:FBXL17:SOX6:DDB2:ACP2:NR1H3:SCAPER
GWAScatalog	Alcohol consumption	69	8	0.000581669	0.0154125	SYT14:BDNF:MYBPC3:TNRC6A:SEZ6L2:FTO:MAPT:IGF2BP1
GWAScatalog	C-reactive protein levels or HDL-cholesterol levels (pleiotropy)	15	4	0.000598795	0.0157718	STAG1:JMJD1C:LIPC:FTO
GWAScatalog	Macular telangiectasia type 2	26	5	0.000619603	0.0162233	SLC1A4:TMEM161B:NRBF2:JMJD1C:REEP3
GWAScatalog	Waist-to-hip ratio adjusted for BMI (additive genetic model)	54	7	0.000648061	0.0168686	DSTYK:COBLL1:JMJD1C:ABCB9:CCDC92:MAPKBP1:SPTBN5
GWAScatalog	Cortical surface area (global PC1)	7	3	0.000660079	0.0169817	HMGA2:ARHGAP27:CRHR1
GWAScatalog	Response to metformin (IC50)	7	3	0.000660079	0.0169817	STX1B:STX4:ZNF668
GWAScatalog	LDL cholesterol	146	12	0.000701312	0.0179382	PIGV:DTNB:LRPAP1:GIGYF1:GPAM:BUD13:APOA4:HPR:DLG4:PGS1:APOE:PPARA
GWAScatalog	Age at adiposity rebound	2	2	0.000749984	0.0188561	TFAP2B:FTO
GWAScatalog	Coronary artery disease and triglyceride levels (multivariate analysis)	2	2	0.000749984	0.0188561	GCK:FBRSL1
GWAScatalog	Idiopathic membranous nephropathy	2	2	0.000749984	0.0188561	PLA2R1:RBMS1
GWAScatalog	Glycemic traits (pleiotropy)	16	4	0.000781192	0.0195298	PROX1:GCK:TCF7L2:MADD
GWAScatalog	Serum uric acid levels	129	11	0.000854272	0.0212368	SFMBT1:RFT1:SLC17A1:MPPED2:PCNXL3:OVOL1:EIF1AD:BANF1:IGF1R:NFAT5:INSR
GWAScatalog	Serum alkaline phosphatase levels	310	19	0.000970673	0.0239957	BMP8A:SEC16B:PROX1:MSL2:PCCB:MANBA:SLC17A1:PINX1:JMJD1C:REEP3:TNKS2:GPAM:SOX6:NUP160:LTBP3:SSPN:LIPC:DLG4:MAPT
GWAScatalog	Medication use (antithrombotic agents)	8	3	0.00103466	0.0254353	LPL:CRHR1:APOE
GWAScatalog	Fasting blood glucose (BMI interaction)	29	5	0.00104541	0.0255576	PROX1:IGF2BP2:GCK:TCF7L2:MADD
GWAScatalog	Bipolar I disorder	76	8	0.00111034	0.026996	TFAP2B:CACNA1C:ANKS1B:VKORC1:BCKDK:KAT8:PRSS8:ST13
GWAScatalog	Daytime nap	134	11	0.00116842	0.0282527	HPCA:INADL:PTBP2:SHISA4:MRAS:PAM:ZFPM2:NRXN3:USP3:PLEKHM1:CRHR1
GWAScatalog	Household income	30	5	0.00122655	0.0292012	AFF3:RNF123:ADD1:MAPT:GIP
GWAScatalog	Glycine levels	30	5	0.00122655	0.0292012	COBLL1:ARL15:SLC22A3:REEP3:KPNB1
GWAScatalog	Youthful appearance (self-reported)	60	7	0.00122744	0.0292012	RHOA:ARL15:TRPS1:REEP3:CELF1:HMGA2:RALY
GWAScatalog	Hip index	222	15	0.00124447	0.029448	COBLL1:IP6K1:TCF7L2:ACP2:VEGFB:SCYL1:SSPN:HMGA2:DENR:PITPNM2:CCDC92:ZNF664:RABEP2:CMIP:INSR
GWAScatalog	Triglyceride levels in HIV infection	18	4	0.00125752	0.0295986	LPL:ZNF259:LIPC:APOE
GWAScatalog	Cognitive ability (MTAG)	45	6	0.00135418	0.031705	NEGR1:AFF3:MED27:JMJD1C:ATXN2L:MAPT
GWAScatalog	Cholesterol	98	9	0.00147744	0.0344089	LRPAP1:TRPS1:GPAM:APOA4:LIPC:HPR:DLG4:APOE:PPARA
GWAScatalog	White blood cell count	452	24	0.0016536	0.0383097	RBMS1:THOC7:IL20RB:AMZ1:SOX7:PINX1:ZFPM2:JMJD1C:REEP3:BDNF:PSMC3:RAPSN:CFL1:SNX32:SSPN:CCDC92:NOXRED1:EHD4:PSTPIP1:NLRC5:CMIP:ORMDL3:PSMC3IP:NPC1
GWAScatalog	Height	1013	44	0.00175542	0.0404569	DTNB:AFF3:RBM6:SFMBT1:RFT1:CACNA1D:MSL2:PCCB:STAG1:IL20RB:IGF2BP2:HGFAC:DCUN1D4:SPATA18:USP46:MCC:IP6K3:HMGA1:SLC22A3:AMZ1:PDIA4:CSGALNACT1:TRPS1:ZMIZ1:ZCCHC24:GPAM:SOX6:SLC39A13:PSMC3:RAPSN:NDUFS3:DLG2:HMGA2:FBRSL1:IGF1R:AXIN1:DOC2A:WWP2:CMIP:LRRC37A:LRRC37A2:UBE2Z:BPTF:TMEM241:INSR
GWAScatalog	Birth weight	230	15	0.00176574	0.040484	PROX1:HMGA1:ARMC2:AMZ1:GCK:YKT6:ZFPM2:RABGAP1:IDE:SNX32:HMGA2:ONECUT1:IGF1R:GPRC5B:INSR
GWAScatalog	Lung function (FVC)	142	11	0.0018646	0.0425301	RBMS1:IGF2BP2:ARL15:HMGA1:CDC123:JMJD1C:HSD17B12:IL27:WWP2:CRHR1:SLC2A4RG
GWAScatalog	Reticulocyte count	380	21	0.00196044	0.0444868	DSTYK:DTNB:RAB1A:RBMS1:COBLL1:SEMA3F:ARL15:LPL:TRPS1:SOX6:C1QTNF4:SIPA1:SP1:PITPNM2:CCDC92:EHD4:USP3:TBX6:CRHR1:INSR:APOE
GWAScatalog	Nevus count or cutaneous melanoma	49	6	0.00212037	0.0478707	DSTYK:DTNB:TFAP2B:FTO:RALY:RTEL1
GWAScatalog	Relative sugar intake	3	2	0.00220899	0.0488739	FTO:APOE
GWAScatalog	Type 2 diabetes (time to event)	3	2	0.00220899	0.0488739	MLX:ZC3H4
GWAScatalog	Osteoarthrosis (time to event)	3	2	0.00220899	0.0488739	FAM101A:MAPT
GWAScatalog	Poultry consumption	3	2	0.00220899	0.0488739	TMEM241:NPC1
GWAScatalog	Red blood cell count	489	25	0.00222797	0.0490486	PROX1:AFF3:COBLL1:ZMIZ2:ZFPM2:TRPS1:NRBF2:SOX6:VEGFB:CACNA1C:SP1:CCDC92:EP400:FBRSL1:TRAF3:TYRO3:LIPC:ITFG3:PDIA2:AXIN1:SH2B1:TBX6:SPPL2C:MAPT:ZC3H4

### Sheet: Table S9
Supplementary Table S9. Genes with significant tissue-specific gene expression effects on the Psych-IR multimorbidity factor (without MHC region) that exhibit significant heterogeneity (QGene P-value). For each gene, the table reports the EnsemblID, gene name, tissue where the association was detected, Z-statistic for the tissue-specific expression, nominal p-value, and QGene P-value assessing heterogeneity.
EnsembleID	Gene	Tissue	Z-statistic	P-value	QGene P-value
ENSG00000009950.15	MLXIPL	Pituitary	-3.93909	8.17901e-05	5.73707e-17
ENSG00000025434.18	NR1H3	Brain_Amygdala	-4.68239	2.83554e-06	1.04958e-06
ENSG00000025434.18	NR1H3	Brain_Hypothalamus	-4.70206	2.57545e-06	1.74312e-07
ENSG00000025434.18	NR1H3	Brain_Nucleus_accumbens_basal_ganglia	-4.95238	7.33113e-07	8.84255e-07
ENSG00000050820.16	BCAR1	Brain_Caudate_basal_ganglia	-3.83091	0.000127673	1.95485e-06
ENSG00000050820.16	BCAR1	Brain_Cortex	-5.19949	1.99832e-07	1.47802e-13
ENSG00000052841.14	TTC17	Brain_Hippocampus	5.87608	4.20107e-09	1.223e-06
ENSG00000065060.16	UHRF1BP1	Brain_Amygdala	3.37148	0.000747656	3.80733e-08
ENSG00000065060.16	UHRF1BP1	Brain_Cerebellar_Hemisphere	4.59891	4.24711e-06	2.9026e-06
ENSG00000065060.16	UHRF1BP1	Brain_Cerebellum	3.64271	0.000269786	1.57139e-06
ENSG00000065060.16	UHRF1BP1	Brain_Cortex	3.56518	0.000363612	3.71084e-08
ENSG00000066135.12	KDM4A	Brain_Cerebellar_Hemisphere	-0.381967	0.702486	8.98449e-09
ENSG00000084774.13	CAD	Brain_Hippocampus	-0.286484	0.774508	2.9769e-13
ENSG00000105705.15	SUGP1	Brain_Caudate_basal_ganglia	0.488064	0.625505	4.52289e-09
ENSG00000107679.14	PLEKHA1	Brain_Cerebellar_Hemisphere	2.78202	0.00540215	1.88485e-09
ENSG00000109501.13	WFS1	Brain_Cerebellar_Hemisphere	8.62512	6.40227e-18	7.30478e-18
ENSG00000109501.13	WFS1	Brain_Cerebellum	8.15768	3.41529e-16	1.04442e-15
ENSG00000110514.19	MADD	Brain_Cerebellum	5.70222	1.18254e-08	2.46411e-06
ENSG00000112242.14	E2F3	Pituitary	-5.50121	3.77193e-08	1.34178e-12
ENSG00000115234.10	SNX17	Brain_Amygdala	0.467929	0.639835	6.22013e-12
ENSG00000115234.10	SNX17	Brain_Caudate_basal_ganglia	0.158307	0.874215	9.6741e-17
ENSG00000115970.18	THADA	Brain_Frontal_Cortex_BA9	4.92493	8.43907e-07	1.68677e-10
ENSG00000117407.16	ARTN	Brain_Cerebellar_Hemisphere	1.49187	0.135734	1.14632e-06
ENSG00000124562.9	SNRPC	Brain_Anterior_cingulate_cortex_BA24	-3.97322	7.09077e-05	8.01007e-07
ENSG00000126091.19	ST3GAL3	Brain_Cortex	-1.04547	0.295807	2.4147e-06
ENSG00000129933.20	MAU2	Brain_Frontal_Cortex_BA9	-0.773576	0.439181	8.12751e-08
ENSG00000129933.20	MAU2	Brain_Spinal_cord_cervical_c-1	-0.396437	0.691783	3.58569e-07
ENSG00000134575.9	ACP2	Brain_Cerebellar_Hemisphere	4.73295	2.21283e-06	1.01488e-06
ENSG00000134575.9	ACP2	Brain_Cerebellum	4.70275	2.56683e-06	7.1031e-07
ENSG00000134575.9	ACP2	Pituitary	4.6866	2.77777e-06	2.44223e-07
ENSG00000134824.13	FADS2	Pituitary	1.17122	0.241512	1.99131e-07
ENSG00000134825.15	TMEM258	Brain_Frontal_Cortex_BA9	3.586	0.000335786	1.17891e-17
ENSG00000134825.15	TMEM258	Brain_Spinal_cord_cervical_c-1	1.50066	0.133444	9.2227e-09
ENSG00000138028.15	CGREF1	Brain_Cerebellum	1.50047	0.133492	2.08245e-07
ENSG00000138085.16	ATRAID	Brain_Cerebellar_Hemisphere	-0.700026	0.483911	1.82308e-09
ENSG00000138085.16	ATRAID	Brain_Cerebellum	-0.929018	0.35288	9.14216e-08
ENSG00000138085.16	ATRAID	Brain_Cortex	-0.340947	0.733143	8.65096e-07
ENSG00000138085.16	ATRAID	Brain_Hypothalamus	-0.594929	0.551891	7.23907e-07
ENSG00000138085.16	ATRAID	Pituitary	-0.87941	0.379179	1.97318e-07
ENSG00000140382.14	HMG20A	Pituitary	9.87762	5.2054e-23	6.17934e-10
ENSG00000147889.17	CDKN2A	Brain_Cortex	3.85562	0.000115437	6.61226e-08
ENSG00000149485.18	FADS1	Brain_Anterior_cingulate_cortex_BA24	-4.94067	7.78533e-07	7.02345e-27
ENSG00000149485.18	FADS1	Brain_Cerebellar_Hemisphere	-4.89612	9.77462e-07	5.0874e-27
ENSG00000149485.18	FADS1	Brain_Cerebellum	-4.82452	1.40341e-06	1.62543e-26
ENSG00000149485.18	FADS1	Brain_Cortex	-4.79463	1.62972e-06	2.61573e-24
ENSG00000149485.18	FADS1	Brain_Frontal_Cortex_BA9	-4.81152	1.49785e-06	2.0941e-24
ENSG00000149485.18	FADS1	Brain_Hippocampus	-4.8117	1.49656e-06	2.09332e-24
ENSG00000149485.18	FADS1	Brain_Putamen_basal_ganglia	-5.17558	2.27204e-07	1.6237e-23
ENSG00000149532.15	CPSF7	Brain_Cerebellum	1.24881	0.211735	2.71019e-13
ENSG00000154319.14	FAM167A	Brain_Amygdala	-1.04538	0.295845	1.55091e-06
ENSG00000154319.14	FAM167A	Brain_Caudate_basal_ganglia	-2.16288	0.0305507	1.34759e-06
ENSG00000154319.14	FAM167A	Brain_Putamen_basal_ganglia	-3.40566	0.000660036	9.62247e-08
ENSG00000157150.4	TIMP4	Brain_Substantia_nigra	3.86215	0.000112394	5.71839e-07
ENSG00000157823.16	AP3S2	Brain_Amygdala	4.97376	6.56653e-07	6.37886e-11
ENSG00000157823.16	AP3S2	Brain_Anterior_cingulate_cortex_BA24	5.36211	8.22563e-08	1.97834e-10
ENSG00000157823.16	AP3S2	Brain_Caudate_basal_ganglia	5.36202	8.22951e-08	1.97857e-10
ENSG00000157823.16	AP3S2	Brain_Cerebellum	5.4121	6.22907e-08	2.64424e-10
ENSG00000157823.16	AP3S2	Brain_Cortex	5.41212	6.22843e-08	2.64432e-10
ENSG00000157823.16	AP3S2	Brain_Frontal_Cortex_BA9	5.42799	5.69919e-08	1.26732e-10
ENSG00000157823.16	AP3S2	Brain_Hippocampus	5.39379	6.89855e-08	1.68733e-10
ENSG00000157823.16	AP3S2	Brain_Hypothalamus	5.11517	3.13463e-07	4.74225e-11
ENSG00000157823.16	AP3S2	Brain_Nucleus_accumbens_basal_ganglia	5.02594	5.00971e-07	1.05038e-10
ENSG00000157823.16	AP3S2	Brain_Putamen_basal_ganglia	5.25541	1.47693e-07	2.03175e-11
ENSG00000157823.16	AP3S2	Pituitary	5.32543	1.00714e-07	6.17833e-11
ENSG00000157992.12	KRTCAP3	Brain_Caudate_basal_ganglia	0.278803	0.780396	2.84531e-12
ENSG00000157992.12	KRTCAP3	Brain_Nucleus_accumbens_basal_ganglia	0.167105	0.867288	1.80452e-14
ENSG00000157992.12	KRTCAP3	Brain_Putamen_basal_ganglia	0.215112	0.82968	6.29123e-12
ENSG00000159479.16	MED8	Brain_Caudate_basal_ganglia	-0.352477	0.724481	4.09173e-07
ENSG00000160957.12	RECQL4	Brain_Anterior_cingulate_cortex_BA24	2.92301	0.00346666	9.7527e-09
ENSG00000160957.12	RECQL4	Brain_Cortex	3.42325	0.00061877	3.99236e-07
ENSG00000160957.12	RECQL4	Brain_Frontal_Cortex_BA9	3.18007	0.00147237	2.19418e-06
ENSG00000163795.13	ZNF513	Brain_Hippocampus	-0.237714	0.812103	8.31594e-12
ENSG00000163898.9	LIPH	Pituitary	-5.65413	1.56641e-08	4.68438e-11

### Sheet: Table S10
upplementary Table S10. Tissue-specific gene expression associations with the Psych-IR multimorbidity factor after excluding the MHC region and significant QGenes.
The table provides a list of significant gene-tissue associations, their Z-statistics, multivariate P-values, QGene P-values, novelty status, and the univariate TWAS phenotypes they are associated with. Genes marked as “Not Novel” were already significant in individual univariate TWASs.
EnsembleID	Gene	Tissue	Z-statistic	Multivariate TWAS P-value	QGene P-value	Novelty	Univariate TWAS phenotype(s) association
ENSG00000183682.7	BMP8A	Brain_Hypothalamus	11.4128	3.60942e-30	0.005139	Not Novel	MetS; T2DM
ENSG00000182109.7	RP11-69E11.4	Brain_Spinal_cord_cervical_c-1	11.2513	2.2815e-29	0.00527473	Not Novel	MetS; T2DM
ENSG00000127603	MACF1	Prefrontal_cortex	11.2172	3.35632e-29	0.0135539	Not Novel	MetS; T2DM
ENSG00000182109.7	RP11-69E11.4	Brain_Amygdala	10.7453	6.23738e-27	0.00821143	Not Novel	MetS; T2DM
ENSG00000182109.7	RP11-69E11.4	Brain_Nucleus_accumbens_basal_ganglia	10.6763	1.31373e-26	0.00654281	Not Novel	MetS; T2DM
ENSG00000270040.1	RP11-416A14.1	Brain_Nucleus_accumbens_basal_ganglia	-9.97599	1.94152e-23	0.00141671	Not Novel	MetS; T2DM
ENSG00000226438.1	RP11-420K8.1	Pituitary	9.90922	3.79603e-23	0.0060272	Not Novel	MetS; T2DM
ENSG00000183682.7	BMP8A	Brain_Spinal_cord_cervical_c-1	9.85201	6.7189e-23	0.0692819	Not Novel	MetS; T2DM
ENSG00000164078.12	MST1R	Brain_Cerebellum	9.29479	1.47491e-20	0.0199303	Not Novel	AN; MetS; SCZ; T2DM
ENSG00000172247.3	C1QTNF4	Brain_Cerebellum	-9.29076	1.53188e-20	0.210835	Not Novel	MetS; T2DM
ENSG00000004534.14	RBM6	Brain_Hypothalamus	-9.23176	2.66227e-20	0.0234643	Not Novel	MetS; T2DM
ENSG00000004534.14	RBM6	Pituitary	-9.21709	3.05283e-20	0.0188923	Not Novel	MetS; T2DM
ENSG00000004534.14	RBM6	Brain_Frontal_Cortex_BA9	-9.21519	3.10729e-20	0.0181417	Not Novel	MetS; T2DM
ENSG00000164078.12	MST1R	Brain_Nucleus_accumbens_basal_ganglia	9.21019	3.25549e-20	0.0214526	Not Novel	AN; MetS; SCZ; T2DM
ENSG00000004534.14	RBM6	Brain_Nucleus_accumbens_basal_ganglia	-9.20929	3.28291e-20	0.0202227	Not Novel	MetS; T2DM
ENSG00000004534.14	RBM6	Brain_Cortex	-9.20034	3.56819e-20	0.020195	Not Novel	MetS; T2DM
ENSG00000004534.14	RBM6	Brain_Putamen_basal_ganglia	-9.19129	3.8817e-20	0.0204539	Not Novel	MetS; T2DM
ENSG00000164068.15	RNF123	Pituitary	9.18416	4.14734e-20	0.0111065	Not Novel	MetS; T2DM
ENSG00000004534.14	RBM6	Brain_Cerebellar_Hemisphere	-9.18205	4.22974e-20	0.0216333	Not Novel	MetS; T2DM
ENSG00000114054.13	PCCB	Brain_Cerebellar_Hemisphere	9.16173	5.1072e-20	0.368229	Not Novel	MetS; SCZ
ENSG00000004534.14	RBM6	Brain_Hippocampus	-9.15765	5.30391e-20	0.021311	Not Novel	MetS; T2DM
ENSG00000004534.14	RBM6	Brain_Anterior_cingulate_cortex_BA24	-9.14533	5.94486e-20	0.021202	Not Novel	MetS; T2DM
ENSG00000004534.14	RBM6	Brain_Caudate_basal_ganglia	-9.12593	7.11239e-20	0.0244196	Not Novel	MetS; T2DM
ENSG00000004534.14	RBM6	Brain_Cerebellum	-9.09855	9.15472e-20	0.0217129	Not Novel	MetS; T2DM
ENSG00000169592.14	INO80E	Brain_Anterior_cingulate_cortex_BA24	-9.08901	9.99431e-20	0.132629	Not Novel	MetS; SCZ; T2DM
ENSG00000004534.14	RBM6	Brain_Substantia_nigra	-9.08517	1.03535e-19	0.0172454	Not Novel	MetS; T2DM
ENSG00000172247.3	C1QTNF4	Brain_Cerebellar_Hemisphere	-9.08488	1.03817e-19	0.221077	Not Novel	MetS; T2DM
ENSG00000025434.18	NR1H3	Brain_Cerebellar_Hemisphere	9.08442	1.04255e-19	0.221077	Not Novel	MetS; T2DM
ENSG00000164078.12	MST1R	Brain_Anterior_cingulate_cortex_BA24	9.08079	1.0779e-19	0.0192262	Not Novel	AN; MetS; SCZ; T2DM
ENSG00000004534.14	RBM6	Brain_Spinal_cord_cervical_c-1	-9.02335	1.82419e-19	0.0609655	Not Novel	MetS; T2DM
ENSG00000169783.12	LINGO1	Brain_Putamen_basal_ganglia	8.99834	2.29163e-19	2.33964e-05	Not Novel	T2DM
ENSG00000189045	ANKDD1B	Prefrontal_cortex	-8.98826	2.51181e-19	0.0124917	Not Novel	MetS; T2DM
ENSG00000213619.9	NDUFS3	Brain_Cerebellar_Hemisphere	8.90761	5.21431e-19	0.501483	Not Novel	MetS; T2DM
ENSG00000182179.12	UBA7	Brain_Caudate_basal_ganglia	-8.87442	7.0302e-19	0.0132448	Not Novel	MetS; T2DM
ENSG00000169592.14	INO80E	Brain_Cerebellar_Hemisphere	-8.84774	8.9311e-19	0.130378	Not Novel	MetS; SCZ; T2DM
ENSG00000169592.14	INO80E	Brain_Spinal_cord_cervical_c-1	-8.84185	9.41457e-19	0.107644	Not Novel	MetS; SCZ; T2DM
ENSG00000169592.14	INO80E	Brain_Putamen_basal_ganglia	-8.82665	1.07859e-18	0.12545	Not Novel	MetS; SCZ; T2DM
ENSG00000164078.12	MST1R	Brain_Cortex	8.80423	1.31759e-18	0.00378803	Not Novel	AN; MetS; SCZ; T2DM
ENSG00000169592.14	INO80E	Brain_Frontal_Cortex_BA9	-8.80116	1.35412e-18	0.127831	Not Novel	MetS; SCZ; T2DM
ENSG00000183682.7	BMP8A	Brain_Frontal_Cortex_BA9	8.7696	1.79304e-18	0.0416229	Not Novel	MetS; T2DM
ENSG00000116983	HPCAL4	Prefrontal_cortex	8.75863	1.97639e-18	0.0180421	Not Novel	MetS; T2DM
ENSG00000181625.17	SLX1B	Brain_Cortex	8.73785	2.37579e-18	0.129782	Not Novel	MetS; SCZ; T2DM
ENSG00000169783.12	LINGO1	Brain_Hippocampus	8.73468	2.44355e-18	7.40655e-06	Not Novel	T2DM
ENSG00000169592.14	INO80E	Pituitary	-8.6996	3.33045e-18	0.140102	Not Novel	MetS; SCZ; T2DM
ENSG00000259666.2	LINGO1-AS1	Brain_Hypothalamus	8.69841	3.36566e-18	3.58515e-06	Not Novel	ADHD; MetS; T2DM
ENSG00000169592.14	INO80E	Brain_Cerebellum	-8.69748	3.39345e-18	0.140353	Not Novel	MetS; SCZ; T2DM
ENSG00000149932.16	TMEM219	Brain_Nucleus_accumbens_basal_ganglia	-8.69482	3.47393e-18	0.140351	Not Novel	MetS; SCZ; T2DM
ENSG00000230461.8	PROX1-AS1	Brain_Hippocampus	8.69182	3.56666e-18	0.000177299	Not Novel	MetS; T2DM
ENSG00000237624.1	OXCT2P1	Brain_Frontal_Cortex_BA9	8.68224	3.88062e-18	0.0320073	Not Novel	MetS; T2DM
ENSG00000141101	NOB1	Prefrontal_cortex	-8.6528	5.02491e-18	0.058334	Not Novel	MetS; T2DM
ENSG00000169592.14	INO80E	Brain_Cortex	-8.60018	7.95878e-18	0.144021	Not Novel	MetS; SCZ; T2DM
ENSG00000164078.12	MST1R	Brain_Hypothalamus	8.56715	1.06076e-17	0.010374	Not Novel	AN; MetS; SCZ; T2DM
ENSG00000183682.7	BMP8A	Brain_Hippocampus	8.54872	1.24459e-17	0.0480305	Not Novel	MetS; T2DM
ENSG00000183682.7	BMP8A	Brain_Cortex	8.53831	1.362e-17	0.0622385	Not Novel	MetS; T2DM
ENSG00000164078.12	MST1R	Brain_Cerebellar_Hemisphere	8.529	1.47613e-17	0.000906233	Not Novel	AN; MetS; SCZ; T2DM
ENSG00000182109.7	RP11-69E11.4	Brain_Putamen_basal_ganglia	8.52711	1.5005e-17	0.018697	Not Novel	MetS; T2DM
ENSG00000237624.1	OXCT2P1	Brain_Hypothalamus	8.51011	1.73763e-17	0.0333077	Not Novel	MetS; T2DM
ENSG00000164078.12	MST1R	Brain_Spinal_cord_cervical_c-1	8.42993	3.45873e-17	0.0312611	Not Novel	AN; MetS; SCZ; T2DM
ENSG00000169592.14	INO80E	Brain_Hippocampus	-8.37033	5.74575e-17	0.276215	Not Novel	MetS; SCZ; T2DM
ENSG00000164068.15	RNF123	Brain_Hypothalamus	8.33962	7.45294e-17	0.00786463	Not Novel	MetS; T2DM
ENSG00000169783.12	LINGO1	Brain_Caudate_basal_ganglia	8.33836	7.53274e-17	6.50453e-06	Not Novel	T2DM
ENSG00000165917.9	RAPSN	Brain_Cortex	-8.28434	1.18768e-16	0.000456383	Not Novel	MetS
ENSG00000238045.9	AC009133.12	Brain_Caudate_basal_ganglia	8.26283	1.42253e-16	0.0333293	Not Novel	MetS; SCZ; T2DM
ENSG00000186665.9	C17orf58	Pituitary	-8.25685	1.49573e-16	0.0313075	Not Novel	MetS; T2DM
ENSG00000090621.13	PABPC4	Pituitary	-8.20754	2.25774e-16	0.157846	Not Novel	MetS; T2DM
ENSG00000182109.7	RP11-69E11.4	Brain_Caudate_basal_ganglia	8.2071	2.2659e-16	0.157845	Not Novel	MetS; T2DM
ENSG00000243970.1	PPIEL	Brain_Hippocampus	8.17958	2.84824e-16	0.0335824	Not Novel	T2DM
ENSG00000164068.15	RNF123	Brain_Cortex	8.17518	2.95415e-16	0.00936242	Not Novel	MetS; T2DM
ENSG00000169592.14	INO80E	Brain_Caudate_basal_ganglia	-8.13807	4.01617e-16	0.360629	Not Novel	MetS; SCZ; T2DM
ENSG00000237624.1	OXCT2P1	Brain_Caudate_basal_ganglia	8.10604	5.22962e-16	0.0254883	Not Novel	MetS; T2DM
ENSG00000259666.2	LINGO1-AS1	Brain_Spinal_cord_cervical_c-1	8.07342	6.83582e-16	0.00660018	Not Novel	ADHD; MetS; T2DM
ENSG00000186665	C17orf58	Prefrontal_cortex	8.00122	1.23192e-15	0.0500456	Not Novel	MetS; T2DM
ENSG00000237854.3	LINC00674	Brain_Frontal_Cortex_BA9	7.94919	1.8774e-15	0.0248631	Not Novel	MetS; T2DM
ENSG00000125746.16	EML2	Brain_Cerebellar_Hemisphere	7.91137	2.5457e-15	0.00049891	Not Novel	T2DM
ENSG00000171634.16	BPTF	Brain_Spinal_cord_cervical_c-1	-7.90456	2.68871e-15	0.0235518	Not Novel	MetS; T2DM
ENSG00000213619.9	NDUFS3	Brain_Cerebellum	7.88806	3.06928e-15	0.0975748	Not Novel	MetS; T2DM
ENSG00000164068.15	RNF123	Brain_Spinal_cord_cervical_c-1	7.87317	3.45756e-15	0.0112581	Not Novel	MetS; T2DM
ENSG00000165915.13	SLC39A13	Brain_Anterior_cingulate_cortex_BA24	7.84847	4.21147e-15	0.176603	Not Novel	MetS
ENSG00000196666.4	FAM180B	Brain_Cortex	7.84309	4.39594e-15	0.176983	Not Novel	MetS
ENSG00000274895.1	RP11-478J18.2	Brain_Substantia_nigra	7.82072	5.25234e-15	4.18353e-05	Not Novel	T2DM
ENSG00000182109.7	RP11-69E11.4	Brain_Hypothalamus	7.7877	6.82388e-15	0.0427167	Not Novel	MetS; T2DM
ENSG00000109919.9	MTCH2	Brain_Anterior_cingulate_cortex_BA24	7.748	9.3349e-15	0.103415	Not Novel	MetS
ENSG00000109919.9	MTCH2	Brain_Amygdala	7.73025	1.07334e-14	0.0877255	Not Novel	MetS
ENSG00000164068.15	RNF123	Brain_Anterior_cingulate_cortex_BA24	7.72737	1.09793e-14	0.0100671	Not Novel	MetS; T2DM
ENSG00000159210.9	SNF8	Brain_Spinal_cord_cervical_c-1	7.71625	1.19803e-14	0.00280079	Not Novel	MetS; T2DM
ENSG00000182109.7	RP11-69E11.4	Brain_Cortex	7.69472	1.41807e-14	0.023616	Not Novel	MetS; T2DM
ENSG00000234572.1	LINC01800	Brain_Hypothalamus	7.67515	1.65219e-14	0.000785357	Not Novel	MetS; T2DM
ENSG00000172500.12	FIBP	Brain_Cortex	7.66603	1.77396e-14	0.73527	Not Novel	MetS; T2DM
ENSG00000259362.2	RP11-307C19.1	Brain_Cerebellar_Hemisphere	7.65071	1.99866e-14	1.27764e-05	Not Novel	T2DM
ENSG00000144218.18	AFF3	Brain_Hippocampus	-7.64861	2.0316e-14	0.209587	Not Novel	MetS; T2DM
ENSG00000250616.2	RP11-455F5.3	Brain_Frontal_Cortex_BA9	-7.63351	2.28453e-14	0.275952	Not Novel	MetS; SCZ; T2DM
ENSG00000230461.8	PROX1-AS1	Brain_Cerebellum	7.61945	2.54753e-14	5.27458e-06	Not Novel	MetS; T2DM
ENSG00000164078.12	MST1R	Brain_Caudate_basal_ganglia	7.59702	3.03032e-14	0.010389	Not Novel	AN; MetS; SCZ; T2DM
ENSG00000107864.14	CPEB3	Brain_Cerebellar_Hemisphere	7.59187	3.15332e-14	0.000847655	Not Novel	T2DM
ENSG00000159210.9	SNF8	Brain_Amygdala	7.58349	3.36386e-14	0.31203	Not Novel	MetS; T2DM
ENSG00000103932.11	RPAP1	Brain_Frontal_Cortex_BA9	-7.58239	3.39248e-14	0.216959	Not Novel	MetS; T2DM
ENSG00000103932.11	RPAP1	Brain_Hippocampus	-7.57719	3.53121e-14	0.124034	Not Novel	MetS; T2DM
ENSG00000185614.4	FAM212A	Brain_Cerebellum	7.54222	4.62051e-14	0.0119663	Novel
ENSG00000271904.1	CTC-498M16.4	Brain_Hippocampus	-7.50833	5.9888e-14	0.00192389	Not Novel	ADHD; mdd; MetS
ENSG00000185614.4	FAM212A	Brain_Cerebellar_Hemisphere	7.50817	5.99574e-14	0.0123428	Novel
ENSG00000164068.15	RNF123	Brain_Cerebellar_Hemisphere	7.50337	6.21986e-14	0.0124246	Not Novel	MetS; T2DM
ENSG00000273486.1	RP11-731C17.2	Brain_Spinal_cord_cervical_c-1	7.48191	7.32511e-14	0.185541	Not Novel	MetS
ENSG00000109919	MTCH2	Prefrontal_cortex	7.47811	7.53997e-14	0.000376517	Not Novel	MetS
ENSG00000131470.14	PSMC3IP	Brain_Cerebellum	7.47129	7.94104e-14	0.214767	Not Novel	MetS; T2DM
ENSG00000165915.13	SLC39A13	Brain_Cortex	7.46827	8.12556e-14	0.0428695	Not Novel	MetS
ENSG00000164078.12	MST1R	Brain_Frontal_Cortex_BA9	7.46317	8.44629e-14	9.12816e-05	Not Novel	AN; MetS; SCZ; T2DM
ENSG00000109919.9	MTCH2	Brain_Cerebellum	7.45968	8.6736e-14	0.0471082	Not Novel	MetS
ENSG00000164068.15	RNF123	Brain_Nucleus_accumbens_basal_ganglia	7.45105	9.25978e-14	0.015088	Not Novel	MetS; T2DM
ENSG00000164068.15	RNF123	Brain_Amygdala	7.45091	9.27011e-14	0.0150891	Not Novel	MetS; T2DM
ENSG00000109919.9	MTCH2	Brain_Frontal_Cortex_BA9	7.44973	9.35288e-14	0.0471281	Not Novel	MetS
ENSG00000164068.15	RNF123	Brain_Frontal_Cortex_BA9	7.44958	9.36406e-14	0.0150879	Not Novel	MetS; T2DM
ENSG00000109919.9	MTCH2	Brain_Cortex	7.4148	1.21808e-13	0.031146	Not Novel	MetS
ENSG00000165915	SLC39A13	Prefrontal_cortex	-7.41317	1.23313e-13	0.0216645	Not Novel	MetS
ENSG00000272040.1	CTC-366B18.4	Brain_Hypothalamus	7.39241	1.44193e-13	0.00703037	Not Novel	T2DM
ENSG00000182109.7	RP11-69E11.4	Brain_Hippocampus	7.38847	1.48528e-13	0.0419285	Not Novel	MetS; T2DM
ENSG00000149922.10	TBX6	Brain_Cerebellar_Hemisphere	7.38767	1.49422e-13	0.106653	Not Novel	SCZ; T2DM
ENSG00000109919.9	MTCH2	Brain_Nucleus_accumbens_basal_ganglia	7.36401	1.78463e-13	0.0773274	Not Novel	MetS
ENSG00000109919.9	MTCH2	Brain_Caudate_basal_ganglia	7.36374	1.78824e-13	0.0773228	Not Novel	MetS
ENSG00000196666.4	FAM180B	Brain_Frontal_Cortex_BA9	7.3631	1.79693e-13	0.077327	Not Novel	MetS
ENSG00000109919.9	MTCH2	Brain_Hippocampus	7.36208	1.81065e-13	0.0773281	Not Novel	MetS
ENSG00000196666.4	FAM180B	Brain_Caudate_basal_ganglia	7.3607	1.82942e-13	0.0773229	Not Novel	MetS
ENSG00000165476.13	REEP3	Brain_Cortex	-7.35845	1.86063e-13	0.275681	Not Novel	MetS
ENSG00000109919.9	MTCH2	Brain_Cerebellar_Hemisphere	7.35476	1.91264e-13	0.0612879	Not Novel	MetS
ENSG00000259666.2	LINGO1-AS1	Brain_Cerebellar_Hemisphere	7.35122	1.96403e-13	0.000452518	Not Novel	ADHD; MetS; T2DM
ENSG00000109919.9	MTCH2	Brain_Putamen_basal_ganglia	7.34514	2.05549e-13	0.0591282	Not Novel	MetS
ENSG00000243789.10	JMJD7	Brain_Spinal_cord_cervical_c-1	7.3371	2.18277e-13	0.044575	Not Novel	MetS; T2DM
ENSG00000213619.9	NDUFS3	Brain_Nucleus_accumbens_basal_ganglia	7.33214	2.26508e-13	0.86264	Not Novel	MetS; T2DM
ENSG00000273486.1	RP11-731C17.2	Pituitary	7.32905	2.31788e-13	0.0926318	Not Novel	MetS
ENSG00000103932.11	RPAP1	Brain_Cortex	-7.322	2.44296e-13	0.118316	Not Novel	MetS; T2DM
ENSG00000273486.1	RP11-731C17.2	Brain_Hippocampus	7.31941	2.49058e-13	0.230215	Not Novel	MetS
ENSG00000173517.10	PEAK1	Brain_Cerebellum	7.31123	2.64713e-13	0.000417253	Not Novel	T2DM
ENSG00000259666.2	LINGO1-AS1	Brain_Cerebellum	7.30599	2.75227e-13	0.000485235	Not Novel	ADHD; MetS; T2DM
ENSG00000165916.8	PSMC3	Pituitary	7.30592	2.75377e-13	0.152701	Not Novel	MetS
ENSG00000278991.1	RP11-797A18.5	Brain_Spinal_cord_cervical_c-1	7.30325	2.809e-13	0.000485236	Not Novel	T2DM
ENSG00000259666.2	LINGO1-AS1	Brain_Putamen_basal_ganglia	7.30223	2.83033e-13	0.000485223	Not Novel	ADHD; MetS; T2DM
ENSG00000109919.9	MTCH2	Brain_Hypothalamus	7.30092	2.85807e-13	0.0663901	Not Novel	MetS
ENSG00000164068.15	RNF123	Brain_Cerebellum	7.29216	3.05023e-13	0.00965038	Not Novel	MetS; T2DM
ENSG00000122008.15	POLK	Brain_Nucleus_accumbens_basal_ganglia	-7.28551	3.20445e-13	0.064006	Not Novel	T2DM
ENSG00000102882.11	MAPK3	Brain_Anterior_cingulate_cortex_BA24	-7.27497	3.46507e-13	0.322225	Not Novel	SCZ
ENSG00000182109.7	RP11-69E11.4	Pituitary	7.26947	3.60907e-13	0.00932545	Not Novel	MetS; T2DM
ENSG00000159202.17	UBE2Z	Brain_Caudate_basal_ganglia	7.24884	4.20364e-13	0.000660712	Not Novel	T2DM
ENSG00000174939.10	ASPHD1	Brain_Hypothalamus	7.24676	4.26874e-13	0.0372725	Not Novel	MetS; SCZ
ENSG00000174939.10	ASPHD1	Brain_Putamen_basal_ganglia	7.24205	4.41968e-13	0.0372705	Not Novel	MetS; SCZ
ENSG00000103932.11	RPAP1	Brain_Caudate_basal_ganglia	-7.23638	4.60831e-13	0.392305	Not Novel	MetS; T2DM
ENSG00000103932.11	RPAP1	Brain_Cerebellum	-7.23626	4.61223e-13	0.392296	Not Novel	MetS; T2DM
ENSG00000103932.11	RPAP1	Brain_Nucleus_accumbens_basal_ganglia	-7.23622	4.61348e-13	0.392316	Not Novel	MetS; T2DM
ENSG00000150967.17	ABCB9	Pituitary	-7.21773	5.28644e-13	0.00580399	Not Novel	SCZ; T2DM
ENSG00000196666.4	FAM180B	Brain_Cerebellum	7.2174	5.29893e-13	0.0893022	Not Novel	MetS
ENSG00000103510.19	KAT8	Brain_Putamen_basal_ganglia	7.21292	5.47658e-13	0.12144	Not Novel	MetS; obesity
ENSG00000262766.1	RP11-196G11.4	Brain_Cerebellum	7.2098	5.60322e-13	0.125932	Not Novel	MetS; obesity
ENSG00000230461.8	PROX1-AS1	Brain_Putamen_basal_ganglia	7.20359	5.86468e-13	3.91205e-06	Not Novel	MetS; T2DM
ENSG00000274895.1	RP11-478J18.2	Brain_Anterior_cingulate_cortex_BA24	7.20324	5.87971e-13	3.91214e-06	Not Novel	T2DM
ENSG00000259362.2	RP11-307C19.1	Brain_Substantia_nigra	7.2012	5.96861e-13	0.00013426	Not Novel	T2DM
ENSG00000102882.11	MAPK3	Brain_Caudate_basal_ganglia	-7.19938	6.0485e-13	0.0574269	Not Novel	SCZ
ENSG00000259362.2	RP11-307C19.1	Brain_Frontal_Cortex_BA9	7.19789	6.11522e-13	9.7294e-06	Not Novel	T2DM
ENSG00000159202.17	UBE2Z	Brain_Spinal_cord_cervical_c-1	7.18779	6.58492e-13	0.00101324	Not Novel	T2DM
ENSG00000259666.2	LINGO1-AS1	Brain_Caudate_basal_ganglia	7.18218	6.86069e-13	0.000516229	Not Novel	ADHD; MetS; T2DM
ENSG00000141452.9	C18orf8	Brain_Cerebellar_Hemisphere	-7.17585	7.18587e-13	0.0634172	Not Novel	MetS; T2DM
ENSG00000149932.16	TMEM219	Pituitary	-7.17322	7.32521e-13	0.104806	Not Novel	MetS; SCZ; T2DM
ENSG00000168917.8	SLC35G2	Brain_Nucleus_accumbens_basal_ganglia	7.17053	7.47081e-13	0.0654898	Not Novel	MetS; SCZ
ENSG00000152359.14	POC5	Brain_Cortex	-7.16692	7.67039e-13	0.00340481	Not Novel	T2DM
ENSG00000159199.13	ATP5G1	Pituitary	7.16343	7.86817e-13	0.000214392	Not Novel	T2DM
ENSG00000144218.18	AFF3	Brain_Caudate_basal_ganglia	-7.15704	8.24404e-13	0.735023	Not Novel	MetS; T2DM
ENSG00000196666.4	FAM180B	Brain_Nucleus_accumbens_basal_ganglia	7.15064	8.63713e-13	0.0424249	Not Novel	MetS
ENSG00000196666.4	FAM180B	Brain_Putamen_basal_ganglia	7.14878	8.75555e-13	0.0424259	Not Novel	MetS
ENSG00000150967.17	ABCB9	Brain_Caudate_basal_ganglia	-7.12811	1.01756e-12	0.00715837	Not Novel	SCZ; T2DM
ENSG00000141452.9	C18orf8	Brain_Cerebellum	-7.1241	1.04759e-12	0.0808426	Not Novel	MetS; T2DM
ENSG00000169783.12	LINGO1	Brain_Nucleus_accumbens_basal_ganglia	7.11556	1.1146e-12	7.37391e-06	Not Novel	T2DM
ENSG00000137802.13	MAPKBP1	Brain_Cerebellar_Hemisphere	-7.1122	1.14211e-12	0.268897	Not Novel	MetS; T2DM
ENSG00000103932.11	RPAP1	Brain_Putamen_basal_ganglia	-7.11203	1.14348e-12	0.418667	Not Novel	MetS; T2DM
ENSG00000123444	KBTBD4	Prefrontal_cortex	7.10314	1.21956e-12	6.08164e-05	Not Novel	MetS
ENSG00000103510.19	KAT8	Brain_Substantia_nigra	7.10114	1.23728e-12	0.0904546	Not Novel	MetS; obesity
ENSG00000167397.14	VKORC1	Pituitary	-7.09053	1.33602e-12	0.0453164	Not Novel	MetS; obesity
ENSG00000159210.9	SNF8	Brain_Cerebellum	7.08168	1.42416e-12	0.0150631	Not Novel	MetS; T2DM
ENSG00000103932.11	RPAP1	Brain_Amygdala	-7.07947	1.44705e-12	0.359947	Not Novel	MetS; T2DM
ENSG00000103510.19	KAT8	Brain_Amygdala	7.07754	1.4674e-12	0.169782	Not Novel	MetS; obesity
ENSG00000165917.9	RAPSN	Brain_Caudate_basal_ganglia	-7.07313	1.51481e-12	0.0825792	Not Novel	MetS
ENSG00000181019.12	NQO1	Brain_Putamen_basal_ganglia	-7.0713	1.53487e-12	0.421213	Not Novel	MetS; T2DM
ENSG00000167395.10	ZNF646	Brain_Putamen_basal_ganglia	7.0684	1.56732e-12	0.0696791	Not Novel	MetS; obesity
ENSG00000137802.13	MAPKBP1	Brain_Cortex	-7.06688	1.58454e-12	0.0668021	Not Novel	MetS; T2DM
ENSG00000230069.3	LRRC37A15P	Brain_Cerebellum	7.06337	1.62516e-12	0.0507092	Not Novel	SCZ; T2DM
ENSG00000230069.3	LRRC37A15P	Brain_Cerebellar_Hemisphere	7.06316	1.62756e-12	0.0507089	Not Novel	SCZ; T2DM
ENSG00000230069.3	LRRC37A15P	Brain_Spinal_cord_cervical_c-1	7.06139	1.6485e-12	0.0507113	Not Novel	SCZ; T2DM
ENSG00000109323.8	MANBA	Brain_Cerebellar_Hemisphere	7.0588	1.67948e-12	0.0507093	Not Novel	T2DM
ENSG00000108784.9	NAGLU	Brain_Caudate_basal_ganglia	-7.05479	1.72861e-12	0.248001	Not Novel	MetS; T2DM
ENSG00000141458.12	NPC1	Brain_Cerebellum	-7.05239	1.75871e-12	0.0679295	Not Novel	MetS
ENSG00000130921.7	C12orf65	Brain_Substantia_nigra	7.05011	1.78777e-12	0.0313061	Not Novel	SCZ; T2DM
ENSG00000170703.15	TTLL6	Brain_Anterior_cingulate_cortex_BA24	-7.04779	1.81783e-12	0.0142751	Not Novel	T2DM
ENSG00000149187	CELF1	Prefrontal_cortex	-7.04694	1.829e-12	0.0396415	Not Novel	MetS
ENSG00000159199.13	ATP5G1	Brain_Cortex	7.04531	1.85052e-12	0.00759245	Not Novel	T2DM
ENSG00000140382.14	HMG20A	Brain_Nucleus_accumbens_basal_ganglia	7.04018	1.91994e-12	0.00121526	Not Novel	T2DM
ENSG00000103932.11	RPAP1	Brain_Anterior_cingulate_cortex_BA24	-7.04011	1.92084e-12	0.425852	Not Novel	MetS; T2DM
ENSG00000183955.12	KMT5A	Brain_Hippocampus	7.0371	1.96289e-12	0.244559	Not Novel	SCZ; T2DM
ENSG00000198373.12	WWP2	Brain_Hippocampus	7.03676	1.96763e-12	0.793524	Not Novel	MetS
ENSG00000111325.16	OGFOD2	Brain_Frontal_Cortex_BA9	-7.03653	1.97086e-12	0.244566	Not Novel	SCZ; T2DM
ENSG00000235423.8	RP11-282O18.3	Brain_Spinal_cord_cervical_c-1	7.02491	2.14209e-12	0.00475608	Not Novel	SCZ; T2DM
ENSG00000159210.9	SNF8	Brain_Hypothalamus	7.0236	2.16228e-12	0.011444	Not Novel	MetS; T2DM
ENSG00000159210.9	SNF8	Brain_Putamen_basal_ganglia	7.0235	2.16376e-12	0.0114442	Not Novel	MetS; T2DM
ENSG00000159210.9	SNF8	Brain_Cortex	7.02335	2.16604e-12	0.011444	Not Novel	MetS; T2DM
ENSG00000159210.9	SNF8	Brain_Caudate_basal_ganglia	7.02332	2.16664e-12	0.0114441	Not Novel	MetS; T2DM
ENSG00000159210.9	SNF8	Brain_Nucleus_accumbens_basal_ganglia	7.02311	2.1699e-12	0.0114439	Not Novel	MetS; T2DM
ENSG00000111325.16	OGFOD2	Brain_Cerebellum	-7.01847	2.24314e-12	0.00479942	Not Novel	SCZ; T2DM
ENSG00000249673.6	NOP14-AS1	Brain_Cerebellar_Hemisphere	7.01619	2.27995e-12	0.288103	Not Novel	MetS; T2DM
ENSG00000159199.13	ATP5G1	Brain_Cerebellum	7.00646	2.44429e-12	0.00621783	Not Novel	T2DM
ENSG00000159210.9	SNF8	Brain_Anterior_cingulate_cortex_BA24	7.00579	2.45604e-12	0.000396795	Not Novel	MetS; T2DM
ENSG00000243789.10	JMJD7	Brain_Substantia_nigra	7.00433	2.48179e-12	0.10797	Not Novel	MetS; T2DM
ENSG00000250616.2	RP11-455F5.3	Brain_Hypothalamus	-6.99921	2.57415e-12	0.162347	Not Novel	MetS; SCZ; T2DM
ENSG00000111325.16	OGFOD2	Pituitary	-6.99677	2.61922e-12	0.0145359	Not Novel	SCZ; T2DM
ENSG00000102882.11	MAPK3	Brain_Cerebellum	-6.99449	2.66224e-12	0.0542047	Not Novel	SCZ
ENSG00000141452.9	C18orf8	Brain_Putamen_basal_ganglia	-6.98938	2.76095e-12	0.147729	Not Novel	MetS; T2DM
ENSG00000140382.14	HMG20A	Brain_Cerebellum	6.97266	3.11005e-12	0.000621498	Not Novel	T2DM
ENSG00000159210.9	SNF8	Brain_Hippocampus	6.96909	3.18993e-12	0.0155604	Not Novel	MetS; T2DM
ENSG00000159199.13	ATP5G1	Brain_Anterior_cingulate_cortex_BA24	6.96697	3.23837e-12	0.0155609	Not Novel	T2DM
ENSG00000165476.13	REEP3	Brain_Putamen_basal_ganglia	-6.96409	3.30531e-12	0.299813	Not Novel	MetS
ENSG00000172500.12	FIBP	Brain_Hippocampus	6.96261	3.34026e-12	0.0943239	Not Novel	MetS; T2DM
ENSG00000159210.9	SNF8	Brain_Frontal_Cortex_BA9	6.95777	3.45705e-12	0.0127746	Not Novel	MetS; T2DM
ENSG00000248971.2	KRT8P46	Brain_Anterior_cingulate_cortex_BA24	6.95725	3.46978e-12	0.0327579	Not Novel	T2DM
ENSG00000141452.9	C18orf8	Brain_Frontal_Cortex_BA9	-6.94017	3.91641e-12	0.103864	Not Novel	MetS; T2DM
ENSG00000141452.9	C18orf8	Brain_Caudate_basal_ganglia	-6.93071	4.18747e-12	0.0630864	Not Novel	MetS; T2DM
ENSG00000184209	SNRNP35	Prefrontal_cortex	6.92905	4.23665e-12	0.010139	Not Novel	SCZ; T2DM
ENSG00000172247.3	C1QTNF4	Brain_Caudate_basal_ganglia	-6.92096	4.48593e-12	0.0238461	Not Novel	MetS; T2DM
ENSG00000172803.17	SNX32	Pituitary	6.92083	4.49008e-12	0.740912	Not Novel	MetS
ENSG00000159199.13	ATP5G1	Brain_Cerebellar_Hemisphere	6.89594	5.35116e-12	0.00577712	Not Novel	T2DM
ENSG00000144218.18	AFF3	Brain_Frontal_Cortex_BA9	-6.89462	5.40084e-12	0.39012	Not Novel	MetS; T2DM
ENSG00000103510.19	KAT8	Brain_Cerebellar_Hemisphere	6.88712	5.69351e-12	0.131416	Not Novel	MetS; obesity
ENSG00000144218.18	AFF3	Brain_Cerebellum	-6.88322	5.85138e-12	0.445542	Not Novel	MetS; T2DM
ENSG00000165915.13	SLC39A13	Brain_Cerebellar_Hemisphere	6.87554	6.17539e-12	0.745276	Not Novel	MetS
ENSG00000145692.14	BHMT	Brain_Caudate_basal_ganglia	-6.87388	6.24805e-12	0.056536	Not Novel	T2DM
ENSG00000181625.17	SLX1B	Brain_Hypothalamus	6.87255	6.3063e-12	0.0671598	Not Novel	MetS; SCZ; T2DM
ENSG00000104447	TRPS1	Prefrontal_cortex	-6.86881	6.47401e-12	0.97923	Not Novel	MetS; T2DM
ENSG00000141458.12	NPC1	Brain_Cerebellar_Hemisphere	-6.86806	6.50788e-12	0.128245	Not Novel	MetS
ENSG00000141452.9	C18orf8	Brain_Cortex	-6.8679	6.51543e-12	0.128237	Not Novel	MetS; T2DM
ENSG00000165915.13	SLC39A13	Brain_Cerebellum	6.85839	6.96395e-12	0.772598	Not Novel	MetS
ENSG00000251288.2	RP11-10L12.2	Brain_Cerebellum	6.8556	7.10125e-12	0.0298621	Not Novel	T2DM
ENSG00000172500.12	FIBP	Brain_Cerebellum	6.84563	7.61394e-12	0.540263	Not Novel	MetS; T2DM
ENSG00000141452.9	C18orf8	Brain_Spinal_cord_cervical_c-1	-6.84466	7.66565e-12	0.0945734	Not Novel	MetS; T2DM
ENSG00000103932.11	RPAP1	Pituitary	-6.84345	7.73087e-12	0.288244	Not Novel	MetS; T2DM
ENSG00000141452.9	C18orf8	Brain_Nucleus_accumbens_basal_ganglia	-6.84205	7.80681e-12	0.0634958	Not Novel	MetS; T2DM
ENSG00000160695.14	VPS11	Brain_Amygdala	-6.84011	7.91321e-12	0.933496	Not Novel	MetS; T2DM
ENSG00000172500.12	FIBP	Brain_Frontal_Cortex_BA9	6.83568	8.16184e-12	0.812874	Not Novel	MetS; T2DM
ENSG00000175334.7	BANF1	Brain_Cortex	-6.8347	8.21761e-12	0.707765	Not Novel	T2DM
ENSG00000140382.14	HMG20A	Brain_Caudate_basal_ganglia	6.83143	8.40701e-12	0.00783471	Not Novel	T2DM
ENSG00000271751.1	RP11-110I1.14	Pituitary	-6.82818	8.59967e-12	0.922637	Not Novel	T2DM
ENSG00000271751.1	RP11-110I1.14	Brain_Caudate_basal_ganglia	-6.82782	8.62156e-12	0.932003	Not Novel	T2DM
ENSG00000171634.16	BPTF	Brain_Caudate_basal_ganglia	-6.82213	8.97029e-12	0.0466334	Not Novel	MetS; T2DM
ENSG00000235423.8	RP11-282O18.3	Brain_Caudate_basal_ganglia	6.8204	9.07856e-12	0.00708654	Not Novel	SCZ; T2DM
ENSG00000144218.18	AFF3	Brain_Putamen_basal_ganglia	-6.81831	9.21158e-12	0.514114	Not Novel	MetS; T2DM
ENSG00000259362.2	RP11-307C19.1	Brain_Spinal_cord_cervical_c-1	6.81362	9.51725e-12	0.000123751	Not Novel	T2DM
ENSG00000227579	RP1-35C21.2	Prefrontal_cortex	-6.80921	9.81331e-12	0.724949	Not Novel	MetS; T2DM
ENSG00000235423.8	RP11-282O18.3	Brain_Cerebellum	6.80768	9.91855e-12	0.0159261	Not Novel	SCZ; T2DM
ENSG00000243789.10	JMJD7	Brain_Nucleus_accumbens_basal_ganglia	6.8044	1.01469e-11	0.136763	Not Novel	MetS; T2DM
ENSG00000141458.12	NPC1	Brain_Frontal_Cortex_BA9	-6.80198	1.03193e-11	0.14243	Not Novel	MetS
ENSG00000271751.1	RP11-110I1.14	Brain_Cortex	-6.78467	1.16356e-11	0.905443	Not Novel	T2DM
ENSG00000144218.18	AFF3	Brain_Cortex	-6.78401	1.16884e-11	0.498924	Not Novel	MetS; T2DM
ENSG00000278259.4	MYO19	Brain_Anterior_cingulate_cortex_BA24	6.7818	1.18687e-11	0.19334	Novel
ENSG00000103932.11	RPAP1	Brain_Spinal_cord_cervical_c-1	-6.78173	1.18749e-11	0.455774	Not Novel	MetS; T2DM
ENSG00000178997.11	EXD1	Brain_Cortex	-6.78052	1.19741e-11	0.453258	Not Novel	MetS
ENSG00000172803.17	SNX32	Brain_Anterior_cingulate_cortex_BA24	6.77837	1.21542e-11	0.822829	Not Novel	MetS
ENSG00000132837.14	DMGDH	Brain_Amygdala	-6.77638	1.23226e-11	0.169109	Not Novel	T2DM
ENSG00000248971.2	KRT8P46	Pituitary	6.77095	1.27937e-11	0.0191191	Not Novel	T2DM
ENSG00000248971.2	KRT8P46	Brain_Hippocampus	6.77046	1.28374e-11	0.00590926	Not Novel	T2DM
ENSG00000271751.1	RP11-110I1.14	Brain_Hippocampus	-6.76747	1.31053e-11	0.910671	Not Novel	T2DM
ENSG00000271751.1	RP11-110I1.14	Brain_Anterior_cingulate_cortex_BA24	-6.76668	1.31772e-11	0.900104	Not Novel	T2DM
ENSG00000271751.1	RP11-110I1.14	Brain_Substantia_nigra	-6.76586	1.3252e-11	0.912205	Not Novel	T2DM
ENSG00000115221.10	ITGB6	Brain_Spinal_cord_cervical_c-1	-6.76573	1.32637e-11	0.456944	Not Novel	T2DM
ENSG00000235423.8	RP11-282O18.3	Brain_Putamen_basal_ganglia	6.76505	1.33265e-11	0.00780957	Not Novel	SCZ; T2DM
ENSG00000172803.17	SNX32	Brain_Putamen_basal_ganglia	6.76449	1.33775e-11	0.825043	Not Novel	MetS
ENSG00000172543.7	CTSW	Brain_Hypothalamus	-6.76401	1.34225e-11	0.839474	Not Novel	MetS; SCZ
ENSG00000172543.7	CTSW	Brain_Hippocampus	-6.76399	1.34246e-11	0.839468	Not Novel	MetS; SCZ
ENSG00000172500.12	FIBP	Brain_Putamen_basal_ganglia	6.76391	1.34317e-11	0.839477	Not Novel	MetS; T2DM
ENSG00000150967.17	ABCB9	Brain_Putamen_basal_ganglia	-6.76149	1.36578e-11	0.058249	Not Novel	SCZ; T2DM
ENSG00000115221	ITGB6	Prefrontal_cortex	-6.75973	1.38252e-11	0.456939	Not Novel	T2DM
ENSG00000172543.7	CTSW	Pituitary	-6.75744	1.40449e-11	0.825396	Not Novel	MetS; SCZ
ENSG00000172803.17	SNX32	Brain_Substantia_nigra	6.75521	1.42632e-11	0.82666	Not Novel	MetS
ENSG00000159210.9	SNF8	Pituitary	6.75401	1.43818e-11	0.00819397	Not Novel	MetS; T2DM
ENSG00000277476.1	RP11-147L13.13	Brain_Nucleus_accumbens_basal_ganglia	-6.75302	1.44796e-11	0.462623	Not Novel	MetS; T2DM
ENSG00000256269.7	HMBS	Brain_Substantia_nigra	6.74902	1.48851e-11	0.88908	Not Novel	T2DM
ENSG00000160695.14	VPS11	Brain_Cerebellar_Hemisphere	-6.74772	1.50187e-11	0.991912	Not Novel	MetS; T2DM
ENSG00000274363.1	RP11-104O19.4	Brain_Putamen_basal_ganglia	6.74588	1.52102e-11	0.00465606	Not Novel	T2DM
ENSG00000251562.7	MALAT1	Brain_Hypothalamus	6.74499	1.53038e-11	0.0189951	Not Novel	MetS
ENSG00000111364	DDX55	Prefrontal_cortex	-6.74497	1.53054e-11	0.213578	Not Novel	T2DM
ENSG00000230393.1	AC092667.2	Brain_Cortex	-6.74408	1.53999e-11	0.480806	Not Novel	MetS
ENSG00000171634.16	BPTF	Brain_Cerebellar_Hemisphere	-6.73723	1.61439e-11	0.0628291	Not Novel	MetS; T2DM
ENSG00000182481.8	KPNA2	Brain_Caudate_basal_ganglia	-6.73694	1.6176e-11	0.0628263	Not Novel	MetS; T2DM
ENSG00000160695.14	VPS11	Brain_Putamen_basal_ganglia	-6.73673	1.6199e-11	0.910678	Not Novel	MetS; T2DM
ENSG00000104447.12	TRPS1	Brain_Caudate_basal_ganglia	-6.73596	1.62848e-11	0.775964	Not Novel	T2DM
ENSG00000152409.8	JMY	Brain_Caudate_basal_ganglia	-6.73497	1.63962e-11	0.0509678	Not Novel	T2DM
ENSG00000090861.15	AARS	Brain_Caudate_basal_ganglia	6.73124	1.68226e-11	0.682602	Not Novel	MetS
ENSG00000237624.1	OXCT2P1	Pituitary	6.72987	1.69811e-11	0.0115232	Not Novel	MetS; T2DM
ENSG00000256269.7	HMBS	Brain_Cortex	6.7261	1.74276e-11	0.89048	Not Novel	T2DM
ENSG00000271751.1	RP11-110I1.14	Brain_Frontal_Cortex_BA9	-6.72589	1.74521e-11	0.890615	Not Novel	T2DM
ENSG00000243970.1	PPIEL	Brain_Anterior_cingulate_cortex_BA24	6.72335	1.77593e-11	0.340717	Not Novel	T2DM
ENSG00000256269.7	HMBS	Brain_Hypothalamus	6.71732	1.85102e-11	0.893389	Not Novel	T2DM
ENSG00000091844.7	RGS17	Brain_Cerebellum	-6.71608	1.86677e-11	0.0708316	Not Novel	T2DM
ENSG00000237624.1	OXCT2P1	Brain_Spinal_cord_cervical_c-1	6.71554	1.87375e-11	0.478317	Not Novel	MetS; T2DM
ENSG00000160695.14	VPS11	Pituitary	-6.70428	2.02403e-11	0.959234	Not Novel	MetS; T2DM
ENSG00000090975.12	PITPNM2	Brain_Cerebellar_Hemisphere	6.70164	2.06089e-11	0.0390758	Not Novel	SCZ; T2DM
ENSG00000230069.3	LRRC37A15P	Pituitary	6.70072	2.07399e-11	0.010979	Not Novel	SCZ; T2DM
ENSG00000165917.9	RAPSN	Brain_Frontal_Cortex_BA9	-6.69741	2.12139e-11	0.00242444	Not Novel	MetS
ENSG00000256269.7	HMBS	Brain_Cerebellar_Hemisphere	6.68883	2.24962e-11	0.884294	Not Novel	T2DM
ENSG00000160695.14	VPS11	Brain_Substantia_nigra	-6.67764	2.42815e-11	0.94378	Not Novel	MetS; T2DM
ENSG00000171634.16	BPTF	Brain_Cerebellum	-6.67563	2.46166e-11	0.0790984	Not Novel	MetS; T2DM
ENSG00000172803.17	SNX32	Brain_Caudate_basal_ganglia	6.67476	2.47637e-11	0.857211	Not Novel	MetS
ENSG00000172500.12	FIBP	Brain_Anterior_cingulate_cortex_BA24	6.6734	2.49935e-11	0.793313	Not Novel	MetS; T2DM
ENSG00000141458.12	NPC1	Brain_Putamen_basal_ganglia	-6.66603	2.62822e-11	0.0585396	Not Novel	MetS
ENSG00000160695.14	VPS11	Brain_Nucleus_accumbens_basal_ganglia	-6.6653	2.64125e-11	0.921213	Not Novel	MetS; T2DM
ENSG00000170703.15	TTLL6	Brain_Cortex	-6.6582	2.77206e-11	0.00874678	Not Novel	T2DM
ENSG00000087269.15	NOP14	Brain_Cerebellar_Hemisphere	6.65725	2.78997e-11	0.28798	Not Novel	MetS
ENSG00000232709.1	MARK2P9	Brain_Cerebellar_Hemisphere	6.65519	2.82937e-11	1.20772e-05	Not Novel	T2DM
ENSG00000103932.11	RPAP1	Brain_Hypothalamus	-6.65053	2.92038e-11	0.346533	Not Novel	MetS; T2DM
ENSG00000160695.14	VPS11	Brain_Hypothalamus	-6.6498	2.9349e-11	0.889345	Not Novel	MetS; T2DM
ENSG00000230393	AC092667.2	Prefrontal_cortex	-6.64756	2.97999e-11	0.509537	Not Novel	MetS
ENSG00000111325	OGFOD2	Prefrontal_cortex	-6.63446	3.25694e-11	0.0491668	Not Novel	SCZ; T2DM
ENSG00000172543.7	CTSW	Brain_Cortex	-6.62829	3.39599e-11	0.822393	Not Novel	MetS; SCZ
ENSG00000259362.2	RP11-307C19.1	Brain_Amygdala	6.62369	3.50346e-11	1.75556e-05	Not Novel	T2DM
ENSG00000259362.2	RP11-307C19.1	Brain_Hypothalamus	6.62329	3.51288e-11	1.75537e-05	Not Novel	T2DM
ENSG00000082438.15	COBLL1	Brain_Cerebellum	-6.62224	3.53789e-11	0.000248119	Not Novel	MetS; T2DM
ENSG00000082438.15	COBLL1	Brain_Hippocampus	-6.62009	3.58992e-11	0.00105115	Not Novel	MetS; T2DM
ENSG00000091844.7	RGS17	Brain_Cerebellar_Hemisphere	-6.61964	3.60063e-11	0.0233815	Not Novel	T2DM
ENSG00000277998.1	RP11-452N17.1	Pituitary	6.61581	3.69535e-11	0.00105129	Not Novel	MetS; T2DM
ENSG00000256269.7	HMBS	Brain_Putamen_basal_ganglia	6.61554	3.70199e-11	0.916556	Not Novel	T2DM
ENSG00000256269.7	HMBS	Brain_Frontal_Cortex_BA9	6.61527	3.70874e-11	0.916562	Not Novel	T2DM
ENSG00000259362.2	RP11-307C19.1	Brain_Caudate_basal_ganglia	6.6107	3.82505e-11	4.40132e-05	Not Novel	T2DM
ENSG00000103932.11	RPAP1	Brain_Cerebellar_Hemisphere	-6.60186	4.0604e-11	0.0958885	Not Novel	MetS; T2DM
ENSG00000259362.2	RP11-307C19.1	Brain_Cortex	6.60043	4.09964e-11	1.32054e-05	Not Novel	T2DM
ENSG00000259362.2	RP11-307C19.1	Brain_Putamen_basal_ganglia	6.59946	4.12667e-11	1.32055e-05	Not Novel	T2DM
ENSG00000182109.7	RP11-69E11.4	Brain_Frontal_Cortex_BA9	6.59485	4.25682e-11	0.00643293	Not Novel	MetS; T2DM
ENSG00000132837.14	DMGDH	Brain_Cortex	-6.58276	4.61803e-11	0.335157	Not Novel	T2DM
ENSG00000271751.1	RP11-110I1.14	Brain_Hypothalamus	-6.57941	4.72311e-11	0.860294	Not Novel	T2DM
ENSG00000169783.12	LINGO1	Brain_Hypothalamus	6.57469	4.87546e-11	9.26024e-05	Not Novel	T2DM
ENSG00000103510.19	KAT8	Brain_Frontal_Cortex_BA9	6.5738	4.90462e-11	0.0525245	Not Novel	MetS; obesity
ENSG00000160695.14	VPS11	Brain_Caudate_basal_ganglia	-6.57345	4.91625e-11	0.873246	Not Novel	MetS; T2DM
ENSG00000090975.12	PITPNM2	Brain_Cerebellum	6.5702	5.02478e-11	0.0320374	Not Novel	SCZ; T2DM
ENSG00000145354.9	CISD2	Brain_Hippocampus	6.56112	5.3406e-11	0.00195351	Not Novel	T2DM
ENSG00000103510.19	KAT8	Brain_Cerebellum	6.55541	5.54907e-11	0.0853696	Not Novel	MetS; obesity
ENSG00000163071	SPATA18	Prefrontal_cortex	-6.55367	5.61394e-11	0.0285666	Not Novel	MetS; T2DM
ENSG00000141458.12	NPC1	Brain_Cortex	-6.55	5.75376e-11	0.0753711	Not Novel	MetS
ENSG00000181019.12	NQO1	Brain_Nucleus_accumbens_basal_ganglia	-6.54143	6.09328e-11	0.741998	Not Novel	MetS; T2DM
ENSG00000242142.1	SERBP1P3	Brain_Anterior_cingulate_cortex_BA24	6.5337	6.41653e-11	0.284148	Not Novel	T2DM
ENSG00000224728.1	IMPDH1P8	Brain_Cerebellar_Hemisphere	6.52914	6.6149e-11	0.49373	Not Novel	T2DM
ENSG00000109323.8	MANBA	Brain_Cerebellum	6.52671	6.72311e-11	0.0100536	Not Novel	T2DM
ENSG00000256269.7	HMBS	Brain_Caudate_basal_ganglia	6.52496	6.80211e-11	0.864817	Not Novel	T2DM
ENSG00000164068.15	RNF123	Brain_Putamen_basal_ganglia	6.52159	6.95654e-11	0.0212562	Not Novel	MetS; T2DM
ENSG00000082438.15	COBLL1	Brain_Cortex	-6.51723	7.16185e-11	0.000251763	Not Novel	MetS; T2DM
ENSG00000141458.12	NPC1	Pituitary	-6.51572	7.23411e-11	0.270579	Not Novel	MetS
ENSG00000132837.14	DMGDH	Brain_Caudate_basal_ganglia	-6.50881	7.57505e-11	0.366182	Not Novel	T2DM
ENSG00000145692.14	BHMT	Brain_Amygdala	-6.503	7.87358e-11	0.0570426	Not Novel	T2DM
ENSG00000152359.14	POC5	Brain_Substantia_nigra	6.49875	8.09875e-11	0.162604	Not Novel	T2DM
ENSG00000172247.3	C1QTNF4	Brain_Hippocampus	-6.49598	8.24955e-11	0.01289	Not Novel	MetS; T2DM
ENSG00000271904.1	CTC-498M16.4	Brain_Hypothalamus	-6.49243	8.4462e-11	0.00444279	Not Novel	ADHD; mdd; MetS
ENSG00000090238.11	YPEL3	Brain_Caudate_basal_ganglia	6.48988	8.59072e-11	0.253408	Not Novel	SCZ; T2DM
ENSG00000206560.11	ANKRD28	Brain_Hypothalamus	6.48598	8.81575e-11	0.563924	Not Novel	T2DM
ENSG00000160695.14	VPS11	Brain_Frontal_Cortex_BA9	-6.48374	8.94789e-11	0.970412	Not Novel	MetS; T2DM
ENSG00000234255.8	AC012370.3	Pituitary	6.4824	9.02732e-11	9.34865e-05	Not Novel	T2DM
ENSG00000110514.19	MADD	Brain_Cerebellar_Hemisphere	6.47942	9.20765e-11	9.81878e-06	Not Novel	MetS
ENSG00000271904.1	CTC-498M16.4	Brain_Cerebellar_Hemisphere	-6.47725	9.34093e-11	0.00292454	Not Novel	ADHD; mdd; MetS
ENSG00000152409.8	JMY	Brain_Cerebellum	6.4711	9.72937e-11	0.0703826	Not Novel	T2DM
ENSG00000237624.1	OXCT2P1	Brain_Cerebellar_Hemisphere	6.46978	9.81451e-11	0.0884962	Not Novel	MetS; T2DM
ENSG00000160695.14	VPS11	Brain_Cerebellum	-6.45835	1.05853e-10	0.979448	Not Novel	MetS; T2DM
ENSG00000271904.1	CTC-498M16.4	Brain_Putamen_basal_ganglia	-6.45602	1.07489e-10	0.00017073	Not Novel	ADHD; mdd; MetS
ENSG00000273486.1	RP11-731C17.2	Brain_Hypothalamus	6.45588	1.07589e-10	0.1405	Not Novel	MetS
ENSG00000239213.5	NCK1-AS1	Pituitary	6.43953	1.19844e-10	0.16608	Not Novel	MetS
ENSG00000153250	RBMS1	Prefrontal_cortex	-6.4346	1.23797e-10	0.285258	Not Novel	T2DM
ENSG00000114054.13	PCCB	Brain_Frontal_Cortex_BA9	6.43387	1.24394e-10	0.55218	Not Novel	MetS; SCZ
ENSG00000278311.4	GGNBP2	Brain_Amygdala	-6.43263	1.25417e-10	0.230382	Novel
ENSG00000271904.1	CTC-498M16.4	Brain_Caudate_basal_ganglia	-6.43221	1.25762e-10	0.00362074	Not Novel	ADHD; mdd; MetS
ENSG00000256269.7	HMBS	Brain_Nucleus_accumbens_basal_ganglia	6.43155	1.26307e-10	0.863031	Not Novel	T2DM
ENSG00000232075.1	MRPL35P2	Brain_Spinal_cord_cervical_c-1	6.43127	1.26539e-10	0.787542	Not Novel	MetS
ENSG00000232075.1	MRPL35P2	Brain_Frontal_Cortex_BA9	6.43016	1.27467e-10	0.787542	Not Novel	MetS
ENSG00000248278.1	SUMO2P17	Brain_Substantia_nigra	6.43	1.27608e-10	0.000269819	Not Novel	T2DM
ENSG00000248971.2	KRT8P46	Brain_Cerebellum	6.42827	1.29061e-10	0.0165138	Not Novel	T2DM
ENSG00000278311.4	GGNBP2	Brain_Nucleus_accumbens_basal_ganglia	-6.4247	1.32128e-10	0.125557	Novel
ENSG00000103510.19	KAT8	Brain_Cortex	6.4189	1.3726e-10	0.124646	Not Novel	MetS; obesity
ENSG00000248971.2	KRT8P46	Brain_Spinal_cord_cervical_c-1	6.41697	1.3901e-10	0.031591	Not Novel	T2DM
ENSG00000144218.18	AFF3	Brain_Anterior_cingulate_cortex_BA24	-6.41292	1.42757e-10	0.570449	Not Novel	MetS; T2DM
ENSG00000243789.10	JMJD7	Brain_Hypothalamus	6.41223	1.43409e-10	0.12947	Not Novel	MetS; T2DM
ENSG00000145354.9	CISD2	Brain_Spinal_cord_cervical_c-1	6.41171	1.439e-10	0.00162194	Not Novel	T2DM
ENSG00000271751.1	RP11-110I1.14	Brain_Spinal_cord_cervical_c-1	-6.40759	1.47839e-10	0.979823	Not Novel	T2DM
ENSG00000160695.14	VPS11	Brain_Anterior_cingulate_cortex_BA24	-6.40396	1.51393e-10	0.820254	Not Novel	MetS; T2DM
ENSG00000235423.8	RP11-282O18.3	Brain_Cortex	6.39676	1.58708e-10	0.00674355	Not Novel	SCZ; T2DM
ENSG00000125746.16	EML2	Brain_Cerebellum	6.39607	1.59423e-10	0.060086	Not Novel	T2DM
ENSG00000145692.14	BHMT	Brain_Hippocampus	-6.38246	1.74264e-10	0.300876	Not Novel	T2DM
ENSG00000242142.1	SERBP1P3	Brain_Putamen_basal_ganglia	6.37672	1.80916e-10	0.259737	Not Novel	T2DM
ENSG00000248278.1	SUMO2P17	Brain_Cerebellar_Hemisphere	6.37635	1.81355e-10	0.000273874	Not Novel	T2DM
ENSG00000138069	RAB1A	Prefrontal_cortex	-6.3748	1.83205e-10	0.0498835	Not Novel	MetS; T2DM
ENSG00000132837.14	DMGDH	Brain_Frontal_Cortex_BA9	-6.36938	1.89795e-10	0.580472	Not Novel	T2DM
ENSG00000090238.11	YPEL3	Pituitary	6.36501	1.95273e-10	0.170979	Not Novel	SCZ; T2DM
ENSG00000269951.1	RP11-797A18.6	Brain_Cerebellum	6.35883	2.03299e-10	0.000357196	Not Novel	T2DM
ENSG00000090238.11	YPEL3	Brain_Nucleus_accumbens_basal_ganglia	6.3556	2.07614e-10	0.13367	Not Novel	SCZ; T2DM
ENSG00000259362.2	RP11-307C19.1	Pituitary	6.35501	2.08417e-10	8.12627e-05	Not Novel	T2DM
ENSG00000251288.2	RP11-10L12.2	Brain_Cerebellar_Hemisphere	6.35376	2.10108e-10	0.00186369	Not Novel	T2DM
ENSG00000172803.17	SNX32	Brain_Cerebellar_Hemisphere	6.34911	2.16561e-10	0.766209	Not Novel	MetS
ENSG00000172803.17	SNX32	Brain_Hypothalamus	6.34907	2.16618e-10	0.766206	Not Novel	MetS
ENSG00000172803.17	SNX32	Brain_Frontal_Cortex_BA9	6.34906	2.1664e-10	0.766208	Not Novel	MetS
ENSG00000196296.13	ATP2A1	Pituitary	6.34761	2.18679e-10	0.0844095	Not Novel	T2DM
ENSG00000172500.12	FIBP	Brain_Caudate_basal_ganglia	6.34648	2.20297e-10	0.766209	Not Novel	MetS; T2DM
ENSG00000278259.4	MYO19	Brain_Frontal_Cortex_BA9	6.34559	2.21578e-10	0.250767	Novel
ENSG00000160695.14	VPS11	Brain_Hippocampus	-6.34396	2.23931e-10	0.964099	Not Novel	MetS; T2DM
ENSG00000090238.11	YPEL3	Brain_Cerebellar_Hemisphere	6.3416	2.27394e-10	0.171001	Not Novel	SCZ; T2DM
ENSG00000145354.9	CISD2	Brain_Hypothalamus	6.33813	2.32566e-10	0.0019762	Not Novel	T2DM
ENSG00000145354.9	CISD2	Brain_Cerebellar_Hemisphere	6.33659	2.34903e-10	0.00205205	Not Novel	T2DM
ENSG00000159202	UBE2Z	Prefrontal_cortex	6.33173	2.42425e-10	0.00839726	Not Novel	T2DM
ENSG00000248278.1	SUMO2P17	Brain_Amygdala	6.33031	2.44673e-10	0.000666987	Not Novel	T2DM
ENSG00000278259.4	MYO19	Brain_Cortex	6.32906	2.46663e-10	0.0550298	Novel
ENSG00000141458.12	NPC1	Brain_Caudate_basal_ganglia	-6.32397	2.54923e-10	0.100794	Not Novel	MetS
ENSG00000256028	RP11-197N18.2	Prefrontal_cortex	6.31739	2.66011e-10	0.062107	Not Novel	SCZ; T2DM
ENSG00000278311.4	GGNBP2	Brain_Hippocampus	-6.31726	2.66246e-10	0.0406063	Novel
ENSG00000196712.17	NF1	Brain_Caudate_basal_ganglia	6.31016	2.78753e-10	0.258508	Not Novel	T2DM
ENSG00000248278.1	SUMO2P17	Brain_Hippocampus	6.30895	2.80932e-10	0.000186578	Not Novel	T2DM
ENSG00000183955.12	KMT5A	Brain_Cerebellar_Hemisphere	6.3003	2.97078e-10	0.0102109	Not Novel	SCZ; T2DM
ENSG00000256269.7	HMBS	Brain_Cerebellum	6.29928	2.99033e-10	0.966322	Not Novel	T2DM
ENSG00000248278.1	SUMO2P17	Pituitary	6.2973	3.02871e-10	0.000273113	Not Novel	T2DM
ENSG00000239213.5	NCK1-AS1	Brain_Cerebellum	6.29149	3.1443e-10	0.236385	Not Novel	MetS
ENSG00000206560.11	ANKRD28	Brain_Cerebellar_Hemisphere	6.28984	3.17797e-10	0.666747	Not Novel	T2DM
ENSG00000224728.1	IMPDH1P8	Brain_Cerebellum	6.28896	3.19608e-10	0.594112	Not Novel	T2DM
ENSG00000248278.1	SUMO2P17	Brain_Spinal_cord_cervical_c-1	6.28857	3.20406e-10	0.000242225	Not Novel	T2DM
ENSG00000273611.4	ZNHIT3	Pituitary	6.28469	3.28509e-10	0.258258	Novel
ENSG00000140382.14	HMG20A	Brain_Amygdala	6.28068	3.37104e-10	0.00724812	Not Novel	T2DM
ENSG00000090238.11	YPEL3	Brain_Spinal_cord_cervical_c-1	6.26037	3.84077e-10	0.277294	Not Novel	SCZ; T2DM
ENSG00000165476.13	REEP3	Brain_Caudate_basal_ganglia	-6.25882	3.87911e-10	0.357542	Not Novel	MetS
ENSG00000230461.8	PROX1-AS1	Brain_Nucleus_accumbens_basal_ganglia	6.25675	3.93095e-10	6.98987e-05	Not Novel	MetS; T2DM
ENSG00000090238.11	YPEL3	Brain_Hippocampus	6.25666	3.93297e-10	0.277074	Not Novel	SCZ; T2DM
ENSG00000206560	ANKRD28	Prefrontal_cortex	6.25381	4.00548e-10	0.659208	Novel
ENSG00000090238.11	YPEL3	Brain_Cerebellum	6.24824	4.15111e-10	0.246905	Not Novel	SCZ; T2DM
ENSG00000090238.11	YPEL3	Brain_Cortex	6.2482	4.15205e-10	0.246899	Not Novel	SCZ; T2DM
ENSG00000237854.3	LINC00674	Brain_Hypothalamus	6.24781	4.16238e-10	0.0566538	Not Novel	MetS; T2DM
ENSG00000251288.2	RP11-10L12.2	Pituitary	6.244	4.26521e-10	0.0185752	Not Novel	T2DM
ENSG00000243789.10	JMJD7	Brain_Cortex	6.23931	4.39496e-10	0.0650271	Not Novel	MetS; T2DM
ENSG00000163933.9	RFT1	Brain_Amygdala	-6.23472	4.52582e-10	0.330215	Not Novel	T2DM
ENSG00000149798	CDC42EP2	Prefrontal_cortex	6.23404	4.54556e-10	0.0062245	Not Novel	MetS; T2DM
ENSG00000182109.7	RP11-69E11.4	Brain_Cerebellum	6.23201	4.60485e-10	0.0189954	Not Novel	MetS; T2DM
ENSG00000164039.14	BDH2	Brain_Hippocampus	-6.23106	4.63284e-10	0.123692	Not Novel	T2DM
ENSG00000103549.21	RNF40	Brain_Amygdala	6.22907	4.69212e-10	0.110117	Not Novel	obesity
ENSG00000278259.4	MYO19	Brain_Amygdala	6.22599	4.78531e-10	0.168549	Novel
ENSG00000152359.14	POC5	Pituitary	-6.22544	4.80216e-10	0.0313887	Not Novel	T2DM
ENSG00000243789.10	JMJD7	Brain_Putamen_basal_ganglia	6.22484	4.82037e-10	0.0353001	Not Novel	MetS; T2DM
ENSG00000242142.1	SERBP1P3	Brain_Nucleus_accumbens_basal_ganglia	6.22029	4.96241e-10	0.178919	Not Novel	T2DM
ENSG00000163933.9	RFT1	Brain_Cerebellum	-6.22029	4.96244e-10	0.178916	Not Novel	T2DM
ENSG00000242142.1	SERBP1P3	Brain_Caudate_basal_ganglia	6.22028	4.96274e-10	0.178917	Not Novel	T2DM
ENSG00000163933.9	RFT1	Brain_Frontal_Cortex_BA9	-6.22025	4.96349e-10	0.178922	Not Novel	T2DM
ENSG00000242142.1	SERBP1P3	Brain_Amygdala	6.22024	4.96403e-10	0.178915	Not Novel	T2DM
ENSG00000163933.9	RFT1	Brain_Putamen_basal_ganglia	-6.22018	4.96592e-10	0.178919	Not Novel	T2DM
ENSG00000163933.9	RFT1	Brain_Caudate_basal_ganglia	-6.22017	4.96624e-10	0.178917	Not Novel	T2DM
ENSG00000163933.9	RFT1	Brain_Hypothalamus	-6.22004	4.97039e-10	0.178916	Not Novel	T2DM
ENSG00000270028.1	RP11-380L11.4	Brain_Putamen_basal_ganglia	-6.21676	5.07513e-10	0.00272543	Not Novel	SCZ
ENSG00000144218.18	AFF3	Brain_Cerebellar_Hemisphere	-6.21264	5.21007e-10	0.195155	Not Novel	MetS; T2DM
ENSG00000247735.2	CTD-2574D22.2	Brain_Cerebellar_Hemisphere	-6.20816	5.3607e-10	0.237807	Not Novel	SCZ
ENSG00000149084.12	HSD17B12	Brain_Substantia_nigra	-6.20732	5.38952e-10	0.000358887	Not Novel	T2DM
ENSG00000011523	CEP68	Prefrontal_cortex	6.20691	5.40351e-10	0.0650879	Not Novel	MetS; T2DM
ENSG00000163935.13	SFMBT1	Brain_Cerebellum	6.20678	5.40801e-10	0.440829	Not Novel	SCZ
ENSG00000278311.4	GGNBP2	Brain_Caudate_basal_ganglia	-6.2063	5.42483e-10	0.047908	Novel
ENSG00000278311.4	GGNBP2	Brain_Putamen_basal_ganglia	-6.20618	5.42892e-10	0.0479078	Novel
ENSG00000283375.1	RP11-613D13.10	Pituitary	-6.20352	5.52141e-10	0.000331666	Not Novel	T2DM
ENSG00000165476.13	REEP3	Brain_Anterior_cingulate_cortex_BA24	-6.20326	5.53047e-10	0.258934	Not Novel	MetS
ENSG00000109332.19	UBE2D3	Brain_Putamen_basal_ganglia	6.20084	5.61609e-10	0.0310856	Not Novel	T2DM
ENSG00000283375.1	RP11-613D13.10	Brain_Caudate_basal_ganglia	-6.19214	5.93538e-10	0.000315334	Not Novel	T2DM
ENSG00000242142.1	SERBP1P3	Brain_Hypothalamus	6.1919	5.94415e-10	0.162967	Not Novel	T2DM
ENSG00000242142.1	SERBP1P3	Brain_Frontal_Cortex_BA9	6.18432	6.23707e-10	0.278956	Not Novel	T2DM
ENSG00000242142.1	SERBP1P3	Brain_Substantia_nigra	6.18381	6.25742e-10	0.162879	Not Novel	T2DM
ENSG00000242142.1	SERBP1P3	Brain_Hippocampus	6.18332	6.27689e-10	0.192755	Not Novel	T2DM
ENSG00000239213	RP11-85F14.5	Prefrontal_cortex	6.18161	6.34519e-10	0.202219	Novel
ENSG00000273486.1	RP11-731C17.2	Brain_Cortex	6.18155	6.34765e-10	0.213892	Not Novel	MetS
ENSG00000259666.2	LINGO1-AS1	Brain_Nucleus_accumbens_basal_ganglia	6.18071	6.38148e-10	0.000197989	Not Novel	ADHD; MetS; T2DM
ENSG00000242142.1	SERBP1P3	Brain_Cerebellum	6.17717	6.52589e-10	0.276798	Not Novel	T2DM
ENSG00000169814.12	BTD	Brain_Frontal_Cortex_BA9	6.1761	6.5705e-10	0.479048	Novel
ENSG00000283375.1	RP11-613D13.10	Brain_Cortex	-6.17573	6.58579e-10	0.00104478	Not Novel	T2DM
ENSG00000169592	INO80E	Prefrontal_cortex	-6.17398	6.65916e-10	0.107755	Not Novel	SCZ; T2DM
ENSG00000163933.9	RFT1	Brain_Nucleus_accumbens_basal_ganglia	-6.17361	6.6747e-10	0.190784	Not Novel	T2DM
ENSG00000250616	RP11-455F5.3	Prefrontal_cortex	-6.17167	6.75736e-10	0.107755	Not Novel	SCZ; T2DM
ENSG00000248971.2	KRT8P46	Brain_Cerebellar_Hemisphere	6.16952	6.84974e-10	0.0247088	Not Novel	T2DM
ENSG00000248278.1	SUMO2P17	Brain_Nucleus_accumbens_basal_ganglia	6.163	7.138e-10	0.000355809	Not Novel	T2DM
ENSG00000090238	YPEL3	Prefrontal_cortex	6.16288	7.14344e-10	0.107757	Not Novel	SCZ; T2DM
ENSG00000157322.17	CLEC18A	Brain_Substantia_nigra	-6.16239	7.16567e-10	0.165029	Novel
ENSG00000235423.8	RP11-282O18.3	Brain_Anterior_cingulate_cortex_BA24	6.16193	7.18654e-10	0.016885	Not Novel	SCZ; T2DM
ENSG00000283375.1	RP11-613D13.10	Brain_Hypothalamus	-6.15721	7.40358e-10	0.000142314	Not Novel	T2DM
ENSG00000158092	NCK1	Prefrontal_cortex	6.15255	7.62491e-10	0.202218	Novel
ENSG00000239213.5	NCK1-AS1	Brain_Spinal_cord_cervical_c-1	6.15238	7.63293e-10	0.205002	Not Novel	MetS
ENSG00000149084.12	HSD17B12	Brain_Spinal_cord_cervical_c-1	-6.15201	7.6508e-10	0.000148516	Not Novel	T2DM
ENSG00000163933.9	RFT1	Brain_Hippocampus	-6.15148	7.67615e-10	0.16534	Not Novel	T2DM
ENSG00000132837.14	DMGDH	Brain_Putamen_basal_ganglia	-6.14899	7.79777e-10	0.380929	Not Novel	T2DM
ENSG00000273486.1	RP11-731C17.2	Brain_Amygdala	6.14864	7.81493e-10	0.203115	Not Novel	MetS
ENSG00000173511.9	VEGFB	Brain_Cerebellar_Hemisphere	-6.14789	7.85199e-10	0.666105	Not Novel	MetS
ENSG00000158092.6	NCK1	Brain_Hypothalamus	6.14395	8.04941e-10	0.176567	Novel
ENSG00000278730.1	RP11-147L13.11	Pituitary	-6.14264	8.11611e-10	0.121999	Not Novel	T2DM
ENSG00000259883.1	EHD4-AS1	Pituitary	6.14185	8.1564e-10	0.0151624	Not Novel	MetS
ENSG00000159202.17	UBE2Z	Brain_Cortex	6.13802	8.3557e-10	0.000207209	Not Novel	T2DM
ENSG00000163933.9	RFT1	Pituitary	-6.13716	8.40085e-10	0.14754	Not Novel	T2DM
ENSG00000273611.4	ZNHIT3	Brain_Spinal_cord_cervical_c-1	6.13433	8.55199e-10	0.569506	Novel
ENSG00000283375.1	RP11-613D13.10	Brain_Amygdala	-6.1311	8.72757e-10	0.000178795	Not Novel	T2DM
ENSG00000149084.12	HSD17B12	Brain_Amygdala	-6.13109	8.7278e-10	0.000178795	Not Novel	T2DM
ENSG00000152359.14	POC5	Brain_Cerebellum	-6.1263	8.99443e-10	0.0184952	Not Novel	T2DM
ENSG00000163933.9	RFT1	Brain_Cerebellar_Hemisphere	-6.12105	9.2959e-10	0.312865	Not Novel	T2DM
ENSG00000145354.9	CISD2	Brain_Cerebellum	6.11697	9.53715e-10	0.00397978	Not Novel	T2DM
ENSG00000278535.4	DHRS11	Brain_Anterior_cingulate_cortex_BA24	6.11251	9.80774e-10	0.421939	Novel
ENSG00000124783.12	SSR1	Brain_Nucleus_accumbens_basal_ganglia	-6.10872	1.00433e-09	2.10599e-05	Not Novel	T2DM
ENSG00000132837.14	DMGDH	Brain_Nucleus_accumbens_basal_ganglia	-6.10857	1.00527e-09	0.0544342	Not Novel	T2DM
ENSG00000213658.11	LAT	Brain_Amygdala	6.10803	1.00867e-09	0.447919	Novel
ENSG00000273486.1	RP11-731C17.2	Brain_Caudate_basal_ganglia	6.10713	1.01438e-09	0.201801	Not Novel	MetS
ENSG00000270028.1	RP11-380L11.4	Brain_Caudate_basal_ganglia	-6.10578	1.02302e-09	0.00822795	Not Novel	SCZ
ENSG00000174564.12	IL20RB	Brain_Hypothalamus	6.10482	1.02914e-09	0.68742	Novel
ENSG00000242142.1	SERBP1P3	Brain_Spinal_cord_cervical_c-1	6.10316	1.03993e-09	0.146153	Not Novel	T2DM
ENSG00000230069.3	LRRC37A15P	Brain_Caudate_basal_ganglia	6.10264	1.04327e-09	0.00297518	Not Novel	SCZ; T2DM
ENSG00000242142.1	SERBP1P3	Pituitary	6.10197	1.04772e-09	0.274998	Not Novel	T2DM
ENSG00000273486.1	RP11-731C17.2	Brain_Anterior_cingulate_cortex_BA24	6.10155	1.05046e-09	0.202158	Not Novel	MetS
ENSG00000250091.2	DNAH10OS	Brain_Hypothalamus	-6.10047	1.05756e-09	0.00900915	Not Novel	SCZ
ENSG00000283375.1	RP11-613D13.10	Brain_Spinal_cord_cervical_c-1	-6.09944	1.06439e-09	0.000154588	Not Novel	T2DM
ENSG00000143469	SYT14	Prefrontal_cortex	6.09748	1.07751e-09	0.071752	Novel
ENSG00000283375.1	RP11-613D13.10	Brain_Hippocampus	-6.09544	1.09138e-09	9.3457e-05	Not Novel	T2DM
ENSG00000239213.5	NCK1-AS1	Brain_Anterior_cingulate_cortex_BA24	6.09543	1.09145e-09	0.224235	Not Novel	MetS
ENSG00000246560.2	RP11-10L12.4	Pituitary	-6.09485	1.09541e-09	0.000460183	Not Novel	T2DM
ENSG00000149932	TMEM219	Prefrontal_cortex	-6.09237	1.11254e-09	0.107756	Not Novel	SCZ; T2DM
ENSG00000270424.1	RP11-1348G14.6	Brain_Frontal_Cortex_BA9	6.09221	1.11364e-09	0.289813	Novel
ENSG00000163933.9	RFT1	Brain_Cortex	-6.09085	1.12314e-09	0.159449	Not Novel	T2DM
ENSG00000242142.1	SERBP1P3	Brain_Cortex	6.09084	1.12319e-09	0.159449	Not Novel	T2DM
ENSG00000149084.12	HSD17B12	Pituitary	-6.08434	1.16973e-09	0.000507583	Not Novel	T2DM
ENSG00000055118.14	KCNH2	Brain_Cerebellar_Hemisphere	-6.08355	1.17553e-09	0.712289	Not Novel	MetS
ENSG00000149084.12	HSD17B12	Brain_Cerebellar_Hemisphere	-6.08349	1.17591e-09	0.000834578	Not Novel	T2DM
ENSG00000172543.7	CTSW	Brain_Putamen_basal_ganglia	-6.08044	1.19852e-09	0.945374	Not Novel	MetS; SCZ
ENSG00000230753.5	ZNF341-AS1	Brain_Putamen_basal_ganglia	-6.08017	1.20055e-09	0.0267255	Not Novel	T2DM
ENSG00000149084.12	HSD17B12	Brain_Hippocampus	-6.07887	1.21029e-09	0.000187348	Not Novel	T2DM
ENSG00000283375.1	RP11-613D13.10	Brain_Frontal_Cortex_BA9	-6.0787	1.21162e-09	0.000187991	Not Novel	T2DM
ENSG00000224728.1	IMPDH1P8	Brain_Cortex	6.07815	1.21577e-09	0.363451	Not Novel	T2DM
ENSG00000250091.2	DNAH10OS	Brain_Cortex	-6.07747	1.22094e-09	0.0090741	Not Novel	SCZ
ENSG00000103510.19	KAT8	Brain_Caudate_basal_ganglia	6.07689	1.22534e-09	0.0482191	Not Novel	MetS; obesity
ENSG00000273486.1	RP11-731C17.2	Brain_Frontal_Cortex_BA9	6.07652	1.2282e-09	0.201639	Not Novel	MetS
ENSG00000250091.2	DNAH10OS	Brain_Frontal_Cortex_BA9	-6.07597	1.23243e-09	0.00864287	Not Novel	SCZ
ENSG00000283375.1	RP11-613D13.10	Brain_Putamen_basal_ganglia	-6.07172	1.26545e-09	0.000538414	Not Novel	T2DM
ENSG00000166436.15	TRIM66	Brain_Substantia_nigra	6.06511	1.31867e-09	0.296855	Not Novel	T2DM
ENSG00000250091.2	DNAH10OS	Brain_Nucleus_accumbens_basal_ganglia	-6.06336	1.33305e-09	0.00507831	Not Novel	SCZ
ENSG00000283375.1	RP11-613D13.10	Brain_Cerebellum	-6.06189	1.34531e-09	0.000718452	Not Novel	T2DM
ENSG00000157322.17	CLEC18A	Pituitary	-6.06175	1.34649e-09	0.247826	Novel
ENSG00000138778.11	CENPE	Brain_Hippocampus	-6.06118	1.35125e-09	0.0543139	Not Novel	T2DM
ENSG00000276073.1	RP5-1125A11.7	Brain_Cerebellum	-6.06108	1.35213e-09	0.0173605	Not Novel	T2DM
ENSG00000232709.1	MARK2P9	Brain_Cerebellum	6.05995	1.36167e-09	0.000317827	Not Novel	T2DM
ENSG00000149084.12	HSD17B12	Brain_Caudate_basal_ganglia	-6.05993	1.36179e-09	0.000131	Not Novel	T2DM
ENSG00000235423.8	RP11-282O18.3	Brain_Cerebellar_Hemisphere	6.05931	1.3671e-09	0.0388831	Not Novel	SCZ; T2DM
ENSG00000168917.8	SLC35G2	Brain_Caudate_basal_ganglia	6.05437	1.40968e-09	0.207619	Not Novel	MetS; SCZ
ENSG00000277476.1	RP11-147L13.13	Brain_Putamen_basal_ganglia	-6.05	1.44843e-09	0.117267	Not Novel	MetS; T2DM
ENSG00000103510.19	KAT8	Brain_Nucleus_accumbens_basal_ganglia	6.04838	1.46308e-09	0.251614	Not Novel	MetS; obesity
ENSG00000149084.12	HSD17B12	Brain_Putamen_basal_ganglia	-6.04292	1.51347e-09	0.000149768	Not Novel	T2DM
ENSG00000232075.1	MRPL35P2	Pituitary	6.04062	1.5352e-09	0.789054	Not Novel	MetS
ENSG00000124783.12	SSR1	Brain_Putamen_basal_ganglia	-6.04041	1.53726e-09	3.02662e-05	Not Novel	T2DM
ENSG00000115221.10	ITGB6	Brain_Substantia_nigra	-6.04033	1.538e-09	0.172534	Not Novel	T2DM
ENSG00000283375.1	RP11-613D13.10	Brain_Substantia_nigra	-6.03933	1.54758e-09	0.00012915	Not Novel	T2DM
ENSG00000149084.12	HSD17B12	Brain_Cerebellum	-6.03927	1.54814e-09	0.00159996	Not Novel	T2DM
ENSG00000250091.2	DNAH10OS	Brain_Caudate_basal_ganglia	-6.0343	1.59656e-09	0.00832227	Not Novel	SCZ
ENSG00000160695.14	VPS11	Brain_Cortex	-6.03309	1.6085e-09	0.968303	Not Novel	MetS; T2DM
ENSG00000263412.1	RP5-890E16.2	Brain_Cerebellum	6.02654	1.67511e-09	0.453282	Not Novel	MetS
ENSG00000276073.1	RP5-1125A11.7	Brain_Nucleus_accumbens_basal_ganglia	-6.02496	1.6915e-09	0.0262891	Not Novel	T2DM
ENSG00000149084.12	HSD17B12	Brain_Nucleus_accumbens_basal_ganglia	-6.02129	1.73036e-09	0.00097232	Not Novel	T2DM
ENSG00000276073.1	RP5-1125A11.7	Brain_Putamen_basal_ganglia	-6.02088	1.73471e-09	0.0162094	Not Novel	T2DM
ENSG00000213658.11	LAT	Brain_Caudate_basal_ganglia	6.01798	1.76605e-09	0.122372	Novel
ENSG00000141452.9	C18orf8	Brain_Anterior_cingulate_cortex_BA24	-6.01756	1.77071e-09	0.0505662	Not Novel	MetS; T2DM
ENSG00000273486.1	RP11-731C17.2	Brain_Substantia_nigra	6.01725	1.77404e-09	0.207747	Not Novel	MetS
ENSG00000276073.1	RP5-1125A11.7	Brain_Cortex	-6.01525	1.79608e-09	0.0194594	Not Novel	T2DM
ENSG00000278535.4	DHRS11	Brain_Amygdala	6.01432	1.80648e-09	0.406161	Novel
ENSG00000273486.1	RP11-731C17.2	Brain_Nucleus_accumbens_basal_ganglia	6.01416	1.80817e-09	0.200851	Not Novel	MetS
ENSG00000276073.1	RP5-1125A11.7	Pituitary	-6.01229	1.82925e-09	0.0216293	Not Novel	T2DM
ENSG00000240695	RP11-102M11.1	Prefrontal_cortex	6.01167	1.83626e-09	0.202218	Novel
ENSG00000250091.2	DNAH10OS	Brain_Anterior_cingulate_cortex_BA24	-6.01096	1.8443e-09	0.0124783	Not Novel	SCZ
ENSG00000276073.1	RP5-1125A11.7	Brain_Caudate_basal_ganglia	-6.00022	1.97051e-09	0.0217616	Not Novel	T2DM
ENSG00000261578.1	RP11-21L23.2	Brain_Cerebellar_Hemisphere	5.99997	1.97356e-09	0.90437	Novel
ENSG00000183955.12	KMT5A	Brain_Cerebellum	5.99947	1.97961e-09	0.104284	Not Novel	SCZ; T2DM
ENSG00000248278.1	SUMO2P17	Brain_Hypothalamus	5.99479	2.03744e-09	0.00102318	Not Novel	T2DM
ENSG00000067141	NEO1	Prefrontal_cortex	-5.99364	2.05193e-09	0.83716	Novel
ENSG00000276073.1	RP5-1125A11.7	Brain_Amygdala	-5.99258	2.06537e-09	0.0301968	Not Novel	T2DM
ENSG00000228265	RP5-1125A11.1	Prefrontal_cortex	-5.98957	2.10391e-09	0.0262896	Not Novel	T2DM
ENSG00000149084.12	HSD17B12	Brain_Frontal_Cortex_BA9	-5.98924	2.1082e-09	7.89949e-05	Not Novel	T2DM
ENSG00000149084.12	HSD17B12	Brain_Anterior_cingulate_cortex_BA24	-5.98924	2.1083e-09	7.89929e-05	Not Novel	T2DM
ENSG00000149084.12	HSD17B12	Brain_Hypothalamus	-5.98923	2.10838e-09	7.89964e-05	Not Novel	T2DM
ENSG00000274561.1	RP11-147L13.12	Brain_Nucleus_accumbens_basal_ganglia	-5.98893	2.11231e-09	0.546414	Not Novel	T2DM
ENSG00000273486.1	RP11-731C17.2	Brain_Cerebellar_Hemisphere	5.9831	2.1893e-09	0.185779	Not Novel	MetS
ENSG00000248278.1	SUMO2P17	Brain_Caudate_basal_ganglia	5.98029	2.22747e-09	0.00314215	Not Novel	T2DM
ENSG00000275371.1	RP11-455F5.6	Brain_Cerebellar_Hemisphere	5.97895	2.24583e-09	0.385859	Not Novel	SCZ
ENSG00000273486.1	RP11-731C17.2	Brain_Putamen_basal_ganglia	5.97356	2.32125e-09	0.20945	Not Novel	MetS
ENSG00000159199	ATP5G1	Prefrontal_cortex	5.97337	2.32399e-09	0.000500591	Not Novel	T2DM
ENSG00000256269.7	HMBS	Brain_Anterior_cingulate_cortex_BA24	5.97255	2.33572e-09	0.685449	Not Novel	T2DM
ENSG00000283375.1	RP11-613D13.10	Brain_Cerebellar_Hemisphere	-5.96836	2.39653e-09	0.00058027	Not Novel	T2DM
ENSG00000273486.1	RP11-731C17.2	Brain_Cerebellum	5.96762	2.40735e-09	0.222495	Not Novel	MetS
ENSG00000255103	KIAA0754	Prefrontal_cortex	5.96467	2.45129e-09	0.151809	Not Novel	T2DM
ENSG00000283375.1	RP11-613D13.10	Brain_Nucleus_accumbens_basal_ganglia	-5.96373	2.46547e-09	0.00205661	Not Novel	T2DM
ENSG00000139726	DENR	Prefrontal_cortex	5.96318	2.47375e-09	0.135282	Not Novel	T2DM
ENSG00000196821.9	C6orf106	Pituitary	5.96153	2.49883e-09	6.87786e-05	Not Novel	MetS
ENSG00000178188.14	SH2B1	Pituitary	-5.95909	2.53641e-09	0.0775897	Novel
ENSG00000174945	AMZ1	Prefrontal_cortex	5.95846	2.54631e-09	0.863465	Novel
ENSG00000130783.13	CCDC62	Brain_Cerebellum	5.95833	2.54833e-09	0.00983817	Not Novel	SCZ; T2DM
ENSG00000261766.1	RP11-22P6.2	Brain_Cerebellum	-5.95705	2.56825e-09	0.092626	Novel
ENSG00000132840.9	BHMT2	Brain_Amygdala	-5.95303	2.63218e-09	0.0299428	Not Novel	T2DM
ENSG00000167397.14	VKORC1	Brain_Caudate_basal_ganglia	-5.95187	2.651e-09	0.0724366	Not Novel	MetS; obesity
ENSG00000182704.7	TSKU	Brain_Cerebellar_Hemisphere	5.94863	2.70389e-09	0.723568	Novel
ENSG00000276073.1	RP5-1125A11.7	Brain_Anterior_cingulate_cortex_BA24	-5.9472	2.72761e-09	0.0173294	Not Novel	T2DM
ENSG00000124783.12	SSR1	Brain_Caudate_basal_ganglia	-5.94433	2.77584e-09	2.10936e-05	Not Novel	T2DM
ENSG00000124783.12	SSR1	Brain_Cerebellum	-5.94348	2.79034e-09	9.01139e-05	Not Novel	T2DM
ENSG00000153246.12	PLA2R1	Brain_Substantia_nigra	-5.94335	2.79259e-09	0.506193	Not Novel	T2DM
ENSG00000182109.7	RP11-69E11.4	Brain_Cerebellar_Hemisphere	5.93972	2.85505e-09	0.156361	Not Novel	MetS; T2DM
ENSG00000270028.1	RP11-380L11.4	Brain_Cortex	-5.939	2.86773e-09	0.0114899	Not Novel	SCZ
ENSG00000145692.14	BHMT	Brain_Nucleus_accumbens_basal_ganglia	-5.93681	2.9062e-09	0.0069243	Not Novel	T2DM
ENSG00000276073.1	RP5-1125A11.7	Brain_Cerebellar_Hemisphere	-5.93647	2.91221e-09	0.00532911	Not Novel	T2DM
ENSG00000168060.15	NAALADL1	Brain_Amygdala	5.93632	2.91485e-09	0.0104807	Not Novel	T2DM
ENSG00000196712.17	NF1	Brain_Hypothalamus	5.93577	2.92469e-09	0.678366	Not Novel	T2DM
ENSG00000138778.11	CENPE	Brain_Frontal_Cortex_BA9	-5.9353	2.93305e-09	0.162359	Not Novel	T2DM
ENSG00000233347.1	ERP29P1	Brain_Cerebellar_Hemisphere	-5.93499	2.93861e-09	0.656053	Not Novel	MetS
ENSG00000163933.9	RFT1	Brain_Anterior_cingulate_cortex_BA24	-5.93222	2.9887e-09	0.141652	Not Novel	T2DM
ENSG00000133863	TEX15	Prefrontal_cortex	5.92799	3.06668e-09	0.954818	Novel
ENSG00000141458.12	NPC1	Brain_Nucleus_accumbens_basal_ganglia	-5.92608	3.10244e-09	0.272449	Not Novel	MetS
ENSG00000144218.18	AFF3	Brain_Hypothalamus	-5.92565	3.11072e-09	0.51091	Not Novel	MetS; T2DM
ENSG00000141458.12	NPC1	Brain_Hypothalamus	-5.92506	3.1219e-09	0.272464	Not Novel	MetS
ENSG00000140382.14	HMG20A	Brain_Cerebellar_Hemisphere	5.92293	3.1625e-09	0.0016202	Not Novel	T2DM
ENSG00000103510.19	KAT8	Brain_Hippocampus	5.92133	3.1935e-09	0.149221	Not Novel	MetS; obesity
ENSG00000104112.8	SCG3	Brain_Substantia_nigra	-5.91982	3.2229e-09	0.190652	Novel
ENSG00000115221.10	ITGB6	Brain_Hypothalamus	-5.91517	3.31542e-09	0.164396	Not Novel	T2DM
ENSG00000141452	C18orf8	Prefrontal_cortex	-5.91319	3.3554e-09	0.0634193	Novel
ENSG00000120341	SEC16B	Prefrontal_cortex	5.90961	3.42928e-09	0.395563	Not Novel	T2DM
ENSG00000165476.13	REEP3	Brain_Hypothalamus	-5.90725	3.47858e-09	0.717379	Not Novel	MetS
ENSG00000144218.18	AFF3	Brain_Nucleus_accumbens_basal_ganglia	-5.90633	3.49804e-09	0.336544	Not Novel	MetS; T2DM
ENSG00000159199.13	ATP5G1	Brain_Frontal_Cortex_BA9	5.89648	3.7133e-09	0.00292235	Not Novel	T2DM
ENSG00000126561.16	STAT5A	Brain_Anterior_cingulate_cortex_BA24	-5.8897	3.869e-09	0.652695	Novel
ENSG00000182481.8	KPNA2	Brain_Amygdala	-5.8859	3.95897e-09	0.00519563	Not Novel	MetS; T2DM
ENSG00000137804.12	NUSAP1	Brain_Hypothalamus	5.88391	4.00697e-09	0.685405	Not Novel	MetS
ENSG00000115561.15	CHMP3	Brain_Cortex	-5.88369	4.01222e-09	0.476207	Novel
ENSG00000182109.7	RP11-69E11.4	Brain_Substantia_nigra	5.87271	4.28728e-09	0.657133	Not Novel	MetS; T2DM
ENSG00000157322.17	CLEC18A	Brain_Cerebellar_Hemisphere	-5.86854	4.39648e-09	0.376764	Novel
ENSG00000149922.10	TBX6	Brain_Cortex	5.86563	4.47429e-09	0.434051	Not Novel	SCZ; T2DM
ENSG00000283375.1	RP11-613D13.10	Brain_Anterior_cingulate_cortex_BA24	-5.8638	4.524e-09	0.00303193	Not Novel	T2DM
ENSG00000130921.7	C12orf65	Pituitary	5.86061	4.61172e-09	0.039196	Not Novel	SCZ; T2DM
ENSG00000272156.1	RP11-477N3.1	Brain_Cerebellum	-5.85857	4.66878e-09	0.0364302	Novel
ENSG00000278535.4	DHRS11	Brain_Nucleus_accumbens_basal_ganglia	5.85737	4.70257e-09	0.328157	Novel
ENSG00000278535.4	DHRS11	Brain_Cerebellar_Hemisphere	5.85724	4.70631e-09	0.328152	Novel
ENSG00000184886	PIGW	Prefrontal_cortex	5.85497	4.77108e-09	0.444734	Novel
ENSG00000213658.11	LAT	Brain_Nucleus_accumbens_basal_ganglia	5.85381	4.80442e-09	0.0946441	Novel
ENSG00000278535.4	DHRS11	Brain_Frontal_Cortex_BA9	5.85305	4.82625e-09	0.453536	Novel
ENSG00000239213.5	NCK1-AS1	Brain_Cerebellar_Hemisphere	5.85249	4.84267e-09	0.244426	Not Novel	MetS
ENSG00000278535.4	DHRS11	Brain_Spinal_cord_cervical_c-1	5.85194	4.85885e-09	0.453244	Novel
ENSG00000278259.4	MYO19	Brain_Hippocampus	5.85167	4.86669e-09	0.453245	Novel
ENSG00000170703.15	TTLL6	Brain_Frontal_Cortex_BA9	-5.84627	5.02718e-09	0.0371925	Not Novel	T2DM
ENSG00000256269.7	HMBS	Pituitary	5.84391	5.0989e-09	0.67917	Not Novel	T2DM
ENSG00000278535.4	DHRS11	Brain_Cerebellum	5.84316	5.12191e-09	0.45086	Novel
ENSG00000005955	GGNBP2	Prefrontal_cortex	-5.84211	5.15452e-09	0.444735	Novel
ENSG00000196666.4	FAM180B	Brain_Hypothalamus	5.84186	5.16204e-09	0.767102	Not Novel	MetS
ENSG00000157322.17	CLEC18A	Brain_Spinal_cord_cervical_c-1	-5.84108	5.18629e-09	0.188119	Novel
ENSG00000159199.13	ATP5G1	Brain_Hippocampus	5.83826	5.27476e-09	9.59574e-05	Not Novel	T2DM
ENSG00000276073.1	RP5-1125A11.7	Brain_Hippocampus	-5.83654	5.32971e-09	0.0256787	Not Novel	T2DM
ENSG00000176953.12	NFATC2IP	Brain_Caudate_basal_ganglia	5.83298	5.4447e-09	0.0704509	Novel
ENSG00000251417.2	RP11-1348G14.4	Brain_Caudate_basal_ganglia	-5.81867	5.9316e-09	0.0547406	Novel
ENSG00000178700.7	DHFR2	Brain_Anterior_cingulate_cortex_BA24	-5.81838	5.94219e-09	0.0883769	Novel
ENSG00000196712	NF1	Prefrontal_cortex	5.81828	5.94548e-09	0.128228	Novel
ENSG00000271751.1	RP11-110I1.14	Brain_Nucleus_accumbens_basal_ganglia	-5.81438	6.08573e-09	0.971603	Not Novel	T2DM
ENSG00000149084.12	HSD17B12	Brain_Cortex	-5.81296	6.13763e-09	0.000683999	Not Novel	T2DM
ENSG00000126860	EVI2A	Prefrontal_cortex	-5.8123	6.16205e-09	0.128229	Novel
ENSG00000114054.13	PCCB	Brain_Cerebellum	5.80315	6.50809e-09	0.424561	Not Novel	MetS; SCZ
ENSG00000148943	LIN7C	Prefrontal_cortex	5.79324	6.90408e-09	0.0137452	Novel
ENSG00000169783.12	LINGO1	Brain_Cortex	5.7818	7.39069e-09	0.0386578	Not Novel	T2DM
ENSG00000184110.14	EIF3C	Brain_Hypothalamus	5.77411	7.73597e-09	0.322233	Novel
ENSG00000178882.14	RFLNA	Brain_Caudate_basal_ganglia	-5.76844	8.00067e-09	0.0063351	Not Novel	MetS
ENSG00000278535.4	DHRS11	Brain_Hypothalamus	5.76092	8.36571e-09	0.399788	Novel
ENSG00000270424.1	RP11-1348G14.6	Brain_Nucleus_accumbens_basal_ganglia	5.7608	8.37144e-09	0.0706403	Novel
ENSG00000270424.1	RP11-1348G14.6	Brain_Hippocampus	5.75747	8.53843e-09	0.0787585	Novel
ENSG00000166436.15	TRIM66	Brain_Spinal_cord_cervical_c-1	5.75088	8.87801e-09	0.133453	Not Novel	T2DM
ENSG00000278535.4	DHRS11	Brain_Cortex	5.75086	8.8792e-09	0.422004	Novel
ENSG00000278535.4	DHRS11	Brain_Putamen_basal_ganglia	5.75011	8.91877e-09	0.309529	Novel
ENSG00000168917.8	SLC35G2	Brain_Substantia_nigra	5.742	9.35651e-09	0.171995	Not Novel	MetS; SCZ
ENSG00000204334.7	ERICH2	Brain_Caudate_basal_ganglia	-5.7361	9.68842e-09	0.0979702	Not Novel	MetS
ENSG00000198060	2005-03-01	Prefrontal_cortex	5.73074	9.99923e-09	0.96292	Novel
ENSG00000251417.2	RP11-1348G14.4	Brain_Substantia_nigra	-5.73033	1.00235e-08	0.146418	Novel
ENSG00000111877.17	MCM9	Pituitary	5.72633	1.02624e-08	0.14905	Novel
ENSG00000178952.10	TUFM	Brain_Cortex	5.72558	1.03079e-08	0.061009	Novel
ENSG00000122008.15	POLK	Brain_Caudate_basal_ganglia	-5.7236	1.04289e-08	0.174278	Not Novel	T2DM
ENSG00000055483.19	USP36	Brain_Anterior_cingulate_cortex_BA24	-5.72114	1.05811e-08	0.0550869	Novel
ENSG00000153832.11	FBXO36	Brain_Frontal_Cortex_BA9	-5.72078	1.06038e-08	0.890011	Not Novel	MetS
ENSG00000213658.11	LAT	Brain_Putamen_basal_ganglia	5.71904	1.07126e-08	0.0576631	Novel
ENSG00000243789.10	JMJD7	Brain_Hippocampus	5.71764	1.08016e-08	0.00536581	Not Novel	MetS; T2DM
ENSG00000144218.18	AFF3	Pituitary	-5.7164	1.08802e-08	0.086159	Not Novel	MetS; T2DM
ENSG00000279727.1	LINC02033	Brain_Cerebellum	5.71617	1.08953e-08	0.0468411	Not Novel	SCZ
ENSG00000178952.10	TUFM	Brain_Hypothalamus	5.7154	1.09446e-08	0.053337	Novel
ENSG00000172733.11	PURG	Brain_Substantia_nigra	-5.71344	1.10717e-08	0.939199	Novel
ENSG00000087365	SF3B2	Prefrontal_cortex	5.71096	1.12337e-08	0.261048	Not Novel	T2DM
ENSG00000227207.2	RPL31P12	Brain_Cerebellum	-5.71074	1.12489e-08	0.0548037	Not Novel	mdd; MetS
ENSG00000166436.15	TRIM66	Brain_Caudate_basal_ganglia	5.71024	1.12817e-08	0.317604	Not Novel	T2DM
ENSG00000055483.19	USP36	Pituitary	-5.70797	1.1433e-08	0.0362217	Novel
ENSG00000087157	PGS1	Prefrontal_cortex	5.70421	1.16881e-08	0.127315	Not Novel	MetS
ENSG00000184110.14	EIF3C	Brain_Hippocampus	5.70374	1.17205e-08	0.166997	Novel
ENSG00000116983.12	HPCAL4	Brain_Caudate_basal_ganglia	5.7025	1.18063e-08	0.403641	Not Novel	MetS
ENSG00000182704.7	TSKU	Brain_Cerebellum	5.70051	1.19447e-08	0.658842	Novel
ENSG00000173517.10	PEAK1	Brain_Cerebellar_Hemisphere	5.70003	1.19783e-08	0.00165817	Not Novel	T2DM
ENSG00000278665.1	RP11-666O2.4	Brain_Cerebellar_Hemisphere	5.69993	1.1986e-08	0.0874674	Novel
ENSG00000178952.10	TUFM	Brain_Caudate_basal_ganglia	5.69767	1.21458e-08	0.0564428	Novel
ENSG00000251417.2	RP11-1348G14.4	Brain_Hippocampus	-5.69692	1.21994e-08	0.0615639	Novel
ENSG00000085871	MGST2	Prefrontal_cortex	-5.69497	1.23391e-08	0.4694	Not Novel	T2DM
ENSG00000103510.19	KAT8	Pituitary	5.69425	1.23916e-08	0.223331	Not Novel	MetS; obesity
ENSG00000276073.1	RP5-1125A11.7	Brain_Hypothalamus	-5.694	1.24096e-08	0.0636878	Not Novel	T2DM
ENSG00000278730.1	RP11-147L13.11	Brain_Caudate_basal_ganglia	-5.69364	1.2436e-08	0.135225	Not Novel	T2DM
ENSG00000251417.2	RP11-1348G14.4	Brain_Cerebellar_Hemisphere	-5.69312	1.24737e-08	0.0543396	Novel
ENSG00000260495.1	RP11-55K13.1	Brain_Spinal_cord_cervical_c-1	5.69028	1.26829e-08	0.795082	Novel
ENSG00000251417.2	RP11-1348G14.4	Brain_Putamen_basal_ganglia	-5.69018	1.26906e-08	0.052437	Novel
ENSG00000055483.19	USP36	Brain_Cerebellum	-5.68946	1.27444e-08	0.0861057	Novel
ENSG00000178952.10	TUFM	Brain_Putamen_basal_ganglia	5.68674	1.29487e-08	0.0554099	Novel
ENSG00000278535.4	DHRS11	Brain_Caudate_basal_ganglia	5.6818	1.33284e-08	0.432926	Novel
ENSG00000273455.1	RP11-305O4.3	Brain_Nucleus_accumbens_basal_ganglia	-5.68124	1.3372e-08	0.587388	Novel
ENSG00000235374.2	SSR4P1	Brain_Frontal_Cortex_BA9	-5.66836	1.44173e-08	0.161383	Novel
ENSG00000196993.8	NPIPB9	Brain_Hippocampus	-5.66812	1.4437e-08	0.0687073	Novel
ENSG00000055483.19	USP36	Brain_Cerebellar_Hemisphere	-5.66577	1.46365e-08	0.0869136	Novel
ENSG00000055483.19	USP36	Brain_Cortex	-5.66576	1.46377e-08	0.0869116	Novel
ENSG00000055483.19	USP36	Brain_Caudate_basal_ganglia	-5.66569	1.46434e-08	0.0869095	Novel
ENSG00000055483.19	USP36	Brain_Putamen_basal_ganglia	-5.66564	1.46479e-08	0.0869123	Novel
ENSG00000230069.3	LRRC37A15P	Brain_Cortex	5.66292	1.48822e-08	0.0130104	Not Novel	SCZ; T2DM
ENSG00000055118.14	KCNH2	Brain_Cerebellum	-5.65721	1.53857e-08	0.747871	Not Novel	MetS
ENSG00000278311.4	GGNBP2	Brain_Spinal_cord_cervical_c-1	-5.65315	1.57538e-08	0.185207	Novel
ENSG00000206560.11	ANKRD28	Brain_Cerebellum	5.65314	1.5754e-08	0.531923	Not Novel	T2DM
ENSG00000178952.10	TUFM	Brain_Amygdala	5.65221	1.58399e-08	0.0650432	Novel
ENSG00000175376.8	EIF1AD	Brain_Nucleus_accumbens_basal_ganglia	5.65181	1.58763e-08	0.687334	Novel
ENSG00000111328.6	CDK2AP1	Brain_Substantia_nigra	5.64676	1.63499e-08	0.304463	Not Novel	SCZ
ENSG00000185722.16	ANKFY1	Brain_Nucleus_accumbens_basal_ganglia	-5.64204	1.68045e-08	0.00214335	Not Novel	T2DM
ENSG00000213658.11	LAT	Brain_Frontal_Cortex_BA9	5.6397	1.70344e-08	0.363658	Novel
ENSG00000178952.10	TUFM	Brain_Frontal_Cortex_BA9	5.63573	1.74318e-08	0.0664722	Novel
ENSG00000251417.2	RP11-1348G14.4	Brain_Anterior_cingulate_cortex_BA24	-5.63543	1.74622e-08	0.0664732	Novel
ENSG00000251417.2	RP11-1348G14.4	Brain_Cortex	-5.63462	1.75446e-08	0.0664741	Novel
ENSG00000196993.8	NPIPB9	Brain_Frontal_Cortex_BA9	-5.63436	1.75714e-08	0.066472	Novel
ENSG00000169592.14	INO80E	Brain_Hypothalamus	-5.63419	1.75885e-08	0.76992	Not Novel	MetS; SCZ; T2DM
ENSG00000178188.14	SH2B1	Brain_Cerebellar_Hemisphere	-5.63357	1.76517e-08	0.0664737	Novel
ENSG00000251417.2	RP11-1348G14.4	Brain_Nucleus_accumbens_basal_ganglia	-5.63088	1.79293e-08	0.168621	Novel
ENSG00000196502.11	SULT1A1	Brain_Hippocampus	-5.62483	1.8569e-08	0.129353	Novel
ENSG00000167397.14	VKORC1	Brain_Cortex	-5.61971	1.91281e-08	0.0700982	Not Novel	MetS; obesity
ENSG00000182481.8	KPNA2	Brain_Putamen_basal_ganglia	-5.61728	1.93982e-08	0.910302	Not Novel	MetS; T2DM
ENSG00000178952.10	TUFM	Brain_Spinal_cord_cervical_c-1	5.61668	1.94659e-08	0.0469323	Novel
ENSG00000242142.1	SERBP1P3	Brain_Cerebellar_Hemisphere	5.61352	1.98256e-08	0.441998	Not Novel	T2DM
ENSG00000152409	JMY	Prefrontal_cortex	-5.60958	2.02824e-08	0.0163002	Not Novel	T2DM
ENSG00000183955	SETD8	Prefrontal_cortex	5.60893	2.03586e-08	0.0780709	Not Novel	SCZ
ENSG00000178188.14	SH2B1	Brain_Cerebellum	-5.60787	2.0483e-08	0.0467405	Novel
ENSG00000227207.2	RPL31P12	Brain_Cerebellar_Hemisphere	-5.60588	2.07195e-08	0.0442587	Not Novel	mdd; MetS
ENSG00000116983.12	HPCAL4	Brain_Nucleus_accumbens_basal_ganglia	5.59588	2.1951e-08	0.217871	Not Novel	MetS
ENSG00000108784.9	NAGLU	Brain_Cortex	-5.59568	2.19755e-08	0.307773	Not Novel	MetS; T2DM
ENSG00000109736.14	MFSD10	Brain_Cerebellar_Hemisphere	5.5911	2.25634e-08	0.859757	Not Novel	MetS
ENSG00000176349.11	AC110781.3	Pituitary	-5.58453	2.34328e-08	0.587452	Not Novel	ADHD; SCZ
ENSG00000274363.1	RP11-104O19.4	Brain_Caudate_basal_ganglia	5.57884	2.42132e-08	0.00445409	Not Novel	T2DM
ENSG00000170703.15	TTLL6	Brain_Caudate_basal_ganglia	-5.57095	2.53349e-08	0.134249	Not Novel	T2DM
ENSG00000251381	LINC00958	Prefrontal_cortex	5.56447	2.62952e-08	0.351721	Novel
ENSG00000278311.4	GGNBP2	Brain_Cortex	-5.55945	2.70632e-08	0.213556	Novel
ENSG00000178952.10	TUFM	Brain_Hippocampus	5.55821	2.72553e-08	0.11309	Novel
ENSG00000239467.5	AC007405.6	Brain_Amygdala	-5.55576	2.76401e-08	0.11125	Not Novel	MetS
ENSG00000214725.8	CDIPT-AS1	Brain_Amygdala	-5.55011	2.85494e-08	0.628309	Novel
ENSG00000121905.9	HPCA	Brain_Cortex	5.54906	2.87217e-08	0.693595	Not Novel	T2DM
ENSG00000261556.9	SMG1P7	Brain_Amygdala	-5.548	2.88956e-08	0.0868545	Novel
ENSG00000115902.10	SLC1A4	Brain_Cerebellum	-5.54685	2.90869e-08	0.385592	Novel
ENSG00000165476.13	REEP3	Pituitary	-5.54496	2.94022e-08	0.277105	Not Novel	MetS
ENSG00000232075.1	MRPL35P2	Brain_Hypothalamus	5.54256	2.9808e-08	0.522226	Not Novel	MetS
ENSG00000157322.17	CLEC18A	Brain_Hypothalamus	-5.54215	2.98774e-08	0.452437	Novel
ENSG00000157322.17	CLEC18A	Brain_Putamen_basal_ganglia	-5.5341	3.12832e-08	0.149465	Novel
ENSG00000074755.14	ZZEF1	Brain_Putamen_basal_ganglia	5.53381	3.13341e-08	0.00731073	Not Novel	T2DM
ENSG00000275784.1	RP5-1125A11.6	Brain_Cerebellum	-5.53373	3.135e-08	0.000243561	Not Novel	T2DM
ENSG00000271751.1	RP11-110I1.14	Brain_Putamen_basal_ganglia	-5.53219	3.16248e-08	0.98875	Not Novel	T2DM
ENSG00000178952.10	TUFM	Brain_Nucleus_accumbens_basal_ganglia	5.52413	3.31127e-08	0.0962332	Novel
ENSG00000172803.17	SNX32	Brain_Cerebellum	5.52277	3.33702e-08	0.755674	Not Novel	MetS
ENSG00000163630	SYNPR	Prefrontal_cortex	5.52184	3.3546e-08	0.69796	Novel
ENSG00000233232.6	NPIPB7	Brain_Spinal_cord_cervical_c-1	-5.51916	3.40617e-08	0.382524	Novel
ENSG00000178750.2	STX19	Brain_Hypothalamus	5.51591	3.46988e-08	0.0944393	Novel
ENSG00000138778.11	CENPE	Brain_Putamen_basal_ganglia	-5.51435	3.5007e-08	0.271968	Not Novel	T2DM
ENSG00000163634.11	THOC7	Brain_Hippocampus	5.50792	3.63095e-08	0.0195042	Not Novel	SCZ; T2DM
ENSG00000132388.12	UBE2G1	Brain_Nucleus_accumbens_basal_ganglia	-5.50556	3.68006e-08	0.000313928	Not Novel	T2DM
ENSG00000165006.13	UBAP1	Brain_Substantia_nigra	-5.50079	3.78097e-08	0.0877411	Not Novel	T2DM
ENSG00000156170.12	NDUFAF6	Brain_Caudate_basal_ganglia	-5.49975	3.80326e-08	0.0502363	Not Novel	T2DM
ENSG00000250091.2	DNAH10OS	Brain_Putamen_basal_ganglia	-5.49866	3.82694e-08	0.00927449	Not Novel	SCZ
ENSG00000249673.6	NOP14-AS1	Brain_Cerebellum	5.49617	3.88134e-08	0.908673	Not Novel	MetS; T2DM
ENSG00000259420.5	RP11-307C19.2	Brain_Cortex	5.48541	4.12507e-08	5.69125e-06	Not Novel	T2DM
ENSG00000125388.19	GRK4	Brain_Cerebellar_Hemisphere	5.48505	4.13356e-08	0.0974872	Novel
ENSG00000134490.13	TMEM241	Brain_Caudate_basal_ganglia	-5.48297	4.18247e-08	0.567576	Not Novel	MetS
ENSG00000279845.1	RP11-6L6.4	Brain_Hippocampus	-5.47814	4.29823e-08	0.00161392	Not Novel	ADHD
ENSG00000041988.15	THAP3	Brain_Cerebellum	-5.47618	4.34606e-08	0.267102	Not Novel	T2DM
ENSG00000134575.9	ACP2	Brain_Cortex	5.47486	4.37848e-08	0.00988814	Not Novel	MetS
ENSG00000276073.1	RP5-1125A11.7	Brain_Spinal_cord_cervical_c-1	-5.47228	4.44277e-08	0.0483619	Not Novel	T2DM
ENSG00000138778.11	CENPE	Brain_Cerebellum	-5.47082	4.47947e-08	0.187956	Not Novel	T2DM
ENSG00000116983.12	HPCAL4	Brain_Putamen_basal_ganglia	5.46994	4.50183e-08	0.580477	Not Novel	MetS
ENSG00000157388.15	CACNA1D	Brain_Cerebellum	-5.4684	4.54128e-08	0.00319301	Novel
ENSG00000284196.1	RP11-470M1.2	Brain_Caudate_basal_ganglia	-5.46685	4.58116e-08	0.00100541	Not Novel	T2DM
ENSG00000233232.6	NPIPB7	Brain_Hypothalamus	-5.46471	4.63663e-08	0.212795	Novel
ENSG00000259668.5	RP11-707P17.2	Brain_Frontal_Cortex_BA9	5.46076	4.74106e-08	0.334675	Novel
ENSG00000089558.8	KCNH4	Brain_Substantia_nigra	5.46075	4.74125e-08	0.462358	Not Novel	T2DM
ENSG00000163935.13	SFMBT1	Pituitary	5.45939	4.77787e-08	0.374166	Not Novel	SCZ
ENSG00000267222.1	RP11-194N12.2	Brain_Frontal_Cortex_BA9	5.45878	4.79416e-08	0.462203	Not Novel	T2DM
ENSG00000138778.11	CENPE	Brain_Cortex	-5.45736	4.83259e-08	0.203122	Not Novel	T2DM
ENSG00000103496.14	STX4	Brain_Putamen_basal_ganglia	-5.45427	4.91757e-08	0.27196	Novel
ENSG00000116983.12	HPCAL4	Pituitary	5.44928	5.05731e-08	0.724981	Not Novel	MetS
ENSG00000055483.19	USP36	Brain_Nucleus_accumbens_basal_ganglia	-5.44398	5.21025e-08	0.108083	Novel
ENSG00000172803.17	SNX32	Brain_Spinal_cord_cervical_c-1	5.44234	5.25848e-08	0.588023	Not Novel	MetS
ENSG00000237624.1	OXCT2P1	Brain_Cortex	5.44125	5.29077e-08	0.510288	Not Novel	MetS; T2DM
ENSG00000250673.2	RP11-6L6.2	Brain_Putamen_basal_ganglia	5.43706	5.41657e-08	0.00910915	Not Novel	ADHD
ENSG00000213981.8	AC007277.3	Brain_Frontal_Cortex_BA9	-5.43699	5.4189e-08	0.197439	Not Novel	MetS
ENSG00000261556.9	SMG1P7	Brain_Nucleus_accumbens_basal_ganglia	-5.43608	5.4465e-08	0.310068	Novel
ENSG00000078747.14	ITCH	Brain_Cortex	5.43212	5.56875e-08	0.000904714	Not Novel	T2DM
ENSG00000055955.15	ITIH4	Brain_Anterior_cingulate_cortex_BA24	5.42958	5.64878e-08	0.475417	Not Novel	SCZ
ENSG00000111879.18	FAM184A	Brain_Cortex	-5.42865	5.67824e-08	0.390681	Novel
ENSG00000279845.1	RP11-6L6.4	Brain_Caudate_basal_ganglia	-5.4264	5.75029e-08	0.00110499	Not Novel	ADHD
ENSG00000279845.1	RP11-6L6.4	Brain_Frontal_Cortex_BA9	-5.42543	5.78137e-08	0.0009145	Not Novel	ADHD
ENSG00000115548.16	KDM3A	Brain_Cerebellum	5.42534	5.78455e-08	0.806371	Novel
ENSG00000152359.14	POC5	Brain_Cerebellar_Hemisphere	-5.42505	5.79389e-08	0.0316654	Not Novel	T2DM
ENSG00000152219.4	ARL14EP	Brain_Cerebellar_Hemisphere	-5.42448	5.81233e-08	0.369083	Novel
ENSG00000233232.6	NPIPB7	Brain_Putamen_basal_ganglia	-5.41799	6.02737e-08	0.136163	Novel
ENSG00000125388.19	GRK4	Brain_Anterior_cingulate_cortex_BA24	5.41634	6.0832e-08	0.0573404	Novel
ENSG00000279845.1	RP11-6L6.4	Brain_Cortex	-5.41613	6.09022e-08	0.00143689	Not Novel	ADHD
ENSG00000249755.2	RP11-466G12.2	Brain_Hypothalamus	5.41579	6.10187e-08	0.00481678	Not Novel	T2DM
ENSG00000196712.17	NF1	Brain_Amygdala	5.41504	6.12759e-08	0.205475	Not Novel	T2DM
ENSG00000138696.10	BMPR1B	Brain_Cortex	-5.41435	6.15119e-08	0.59751	Novel
ENSG00000278730.1	RP11-147L13.11	Brain_Frontal_Cortex_BA9	-5.41218	6.22617e-08	0.12747	Not Novel	T2DM
ENSG00000055955.15	ITIH4	Brain_Hypothalamus	5.40905	6.33592e-08	0.572468	Not Novel	SCZ
ENSG00000178750	STX19	Prefrontal_cortex	5.409	6.3379e-08	0.0913504	Novel
ENSG00000113231.13	PDE8B	Brain_Spinal_cord_cervical_c-1	5.40789	6.377e-08	1.96687e-05	Not Novel	T2DM
ENSG00000152219.4	ARL14EP	Brain_Cerebellum	-5.40224	6.58137e-08	0.354401	Novel
ENSG00000279845.1	RP11-6L6.4	Brain_Spinal_cord_cervical_c-1	-5.40098	6.62788e-08	0.00285154	Not Novel	ADHD
ENSG00000251417.2	RP11-1348G14.4	Brain_Spinal_cord_cervical_c-1	-5.39827	6.7287e-08	0.0393622	Novel
ENSG00000197728.9	RPS26	Brain_Cerebellum	-5.3929	6.93299e-08	6.07276e-06	Novel
ENSG00000239467.5	AC007405.6	Brain_Hypothalamus	-5.39219	6.96057e-08	0.193575	Not Novel	MetS
ENSG00000251417.2	RP11-1348G14.4	Pituitary	-5.39073	7.01706e-08	0.241986	Novel
ENSG00000224728.1	IMPDH1P8	Brain_Caudate_basal_ganglia	5.38861	7.10028e-08	0.33588	Not Novel	T2DM
ENSG00000255121.2	RP11-110I1.12	Brain_Amygdala	5.38861	7.10063e-08	0.911995	Novel
ENSG00000125388.19	GRK4	Brain_Cerebellum	5.38179	7.37489e-08	0.129758	Novel
ENSG00000164167.10	LSM6	Brain_Cerebellar_Hemisphere	5.37439	7.68403e-08	0.000888009	Not Novel	ADHD
ENSG00000163431	LMOD1	Prefrontal_cortex	-5.37409	7.69695e-08	0.747066	Novel
ENSG00000055483.19	USP36	Brain_Frontal_Cortex_BA9	-5.37286	7.74956e-08	0.0598715	Novel
ENSG00000184110.14	EIF3C	Brain_Substantia_nigra	5.37042	7.85516e-08	0.270872	Novel
ENSG00000269951.1	RP11-797A18.6	Brain_Cerebellar_Hemisphere	5.36829	7.94879e-08	0.041236	Not Novel	T2DM
ENSG00000125388.19	GRK4	Brain_Putamen_basal_ganglia	5.36606	8.04743e-08	0.147609	Novel
ENSG00000270424.1	RP11-1348G14.6	Brain_Cerebellum	5.36246	8.20964e-08	0.342671	Novel
ENSG00000122008.15	POLK	Pituitary	-5.36091	8.28036e-08	0.197656	Not Novel	T2DM
ENSG00000170703.15	TTLL6	Brain_Nucleus_accumbens_basal_ganglia	-5.35972	8.33497e-08	0.350985	Not Novel	T2DM
ENSG00000125388.19	GRK4	Brain_Nucleus_accumbens_basal_ganglia	5.35927	8.35579e-08	0.137643	Novel
ENSG00000233232.6	NPIPB7	Brain_Cerebellum	-5.35875	8.37974e-08	0.154446	Novel
ENSG00000271904	CTC-498M16.4	Prefrontal_cortex	-5.35871	8.38165e-08	0.355777	Novel
ENSG00000133059.16	DSTYK	Brain_Frontal_Cortex_BA9	-5.35427	8.59048e-08	0.029766	Not Novel	T2DM
ENSG00000188779.10	SKOR1	Brain_Nucleus_accumbens_basal_ganglia	5.35211	8.69367e-08	0.0320906	Novel
ENSG00000250673.2	RP11-6L6.2	Brain_Caudate_basal_ganglia	5.35169	8.71364e-08	0.00139385	Not Novel	ADHD
ENSG00000055955.15	ITIH4	Brain_Cortex	5.34755	8.9155e-08	0.720998	Not Novel	SCZ
ENSG00000164167.10	LSM6	Brain_Cerebellum	5.3416	9.21305e-08	0.00206694	Not Novel	ADHD
ENSG00000278133.1	RP11-196G11.5	Brain_Nucleus_accumbens_basal_ganglia	-5.3396	9.31494e-08	0.365547	Novel
ENSG00000055955.15	ITIH4	Brain_Spinal_cord_cervical_c-1	5.33901	9.34573e-08	0.396298	Not Novel	SCZ
ENSG00000233232.6	NPIPB7	Brain_Amygdala	-5.33723	9.43752e-08	0.176056	Novel
ENSG00000184730.10	APOBR	Brain_Cerebellum	5.33306	9.65707e-08	0.286697	Novel
ENSG00000055955.15	ITIH4	Brain_Amygdala	5.33264	9.67973e-08	0.394196	Not Novel	SCZ
ENSG00000164167	LSM6	Prefrontal_cortex	5.33075	9.78082e-08	0.00212972	Not Novel	ADHD
ENSG00000278535.4	DHRS11	Brain_Hippocampus	5.32993	9.82517e-08	0.419863	Novel
ENSG00000278259.4	MYO19	Brain_Spinal_cord_cervical_c-1	5.3297	9.83741e-08	0.419874	Novel
ENSG00000055955.15	ITIH4	Brain_Caudate_basal_ganglia	5.32915	9.86711e-08	0.757008	Not Novel	SCZ
ENSG00000122008.15	POLK	Brain_Cerebellum	-5.32874	9.88987e-08	0.0490019	Not Novel	T2DM
ENSG00000163673.7	DCLK3	Brain_Frontal_Cortex_BA9	5.32809	9.92519e-08	0.0691895	Novel
ENSG00000248840.2	RP11-357G3.2	Pituitary	-5.32439	1.01291e-07	0.22921	Not Novel	MetS
ENSG00000164167.10	LSM6	Brain_Cortex	5.32044	1.03515e-07	0.000924467	Not Novel	ADHD
ENSG00000250673.2	RP11-6L6.2	Brain_Cortex	5.32006	1.03732e-07	0.000924468	Not Novel	ADHD
ENSG00000114738	MAPKAPK3	Prefrontal_cortex	5.31853	1.04608e-07	0.541715	Novel
ENSG00000233232.6	NPIPB7	Brain_Nucleus_accumbens_basal_ganglia	-5.31383	1.07345e-07	0.141517	Novel
ENSG00000251417.2	RP11-1348G14.4	Brain_Hypothalamus	-5.3105	1.09323e-07	0.119378	Novel
ENSG00000196993.8	NPIPB9	Pituitary	-5.30962	1.09856e-07	0.113715	Novel
ENSG00000137802.13	MAPKBP1	Brain_Cerebellum	-5.3077	1.11014e-07	0.698608	Not Novel	MetS; T2DM
ENSG00000055955.15	ITIH4	Brain_Substantia_nigra	5.30218	1.14427e-07	0.667326	Not Novel	SCZ
ENSG00000254489	RP5-1024C24.1	Prefrontal_cortex	-5.30212	1.14467e-07	0.40956	Novel
ENSG00000255185.5	PDXDC2P	Brain_Spinal_cord_cervical_c-1	-5.30087	1.15252e-07	0.316491	Novel
ENSG00000276073.1	RP5-1125A11.7	Brain_Frontal_Cortex_BA9	-5.29111	1.21574e-07	0.000528079	Not Novel	T2DM
ENSG00000196502.11	SULT1A1	Brain_Anterior_cingulate_cortex_BA24	-5.29044	1.22023e-07	0.18371	Novel
ENSG00000152219.4	ARL14EP	Pituitary	-5.28179	1.27929e-07	0.27275	Novel
ENSG00000152219.4	ARL14EP	Brain_Cortex	-5.27326	1.34024e-07	0.268626	Novel
ENSG00000243708.10	PLA2G4B	Brain_Caudate_basal_ganglia	5.2701	1.36353e-07	0.00541648	Not Novel	T2DM
ENSG00000197728.9	RPS26	Pituitary	-5.27003	1.36405e-07	2.48526e-05	Novel
ENSG00000279845.1	RP11-6L6.4	Brain_Cerebellar_Hemisphere	-5.26482	1.40325e-07	0.000788942	Not Novel	ADHD
ENSG00000279845.1	RP11-6L6.4	Brain_Cerebellum	-5.26481	1.40334e-07	0.000788936	Not Novel	ADHD
ENSG00000250673.2	RP11-6L6.2	Brain_Anterior_cingulate_cortex_BA24	5.26455	1.40529e-07	0.00078894	Not Novel	ADHD
ENSG00000164167.10	LSM6	Pituitary	5.26407	1.40904e-07	0.000788876	Not Novel	ADHD
ENSG00000169814.12	BTD	Pituitary	5.26174	1.42695e-07	0.165839	Novel
ENSG00000196993.8	NPIPB9	Brain_Cerebellar_Hemisphere	-5.26041	1.43734e-07	0.264285	Novel
ENSG00000267731.1	RP11-147L13.8	Brain_Substantia_nigra	5.25804	1.456e-07	0.739815	Novel
ENSG00000117569	PTBP2	Prefrontal_cortex	-5.25332	1.49381e-07	0.00505503	Novel
ENSG00000111879	FAM184A	Prefrontal_cortex	-5.2502	1.51932e-07	0.147573	Novel
ENSG00000167395.10	ZNF646	Brain_Frontal_Cortex_BA9	5.25015	1.51977e-07	0.212784	Not Novel	MetS; obesity
ENSG00000125388.19	GRK4	Brain_Hippocampus	5.24946	1.52545e-07	0.076134	Novel
ENSG00000243789.10	JMJD7	Brain_Cerebellum	5.24485	1.56407e-07	0.00673993	Not Novel	MetS; T2DM
ENSG00000109736.14	MFSD10	Brain_Cerebellum	5.24323	1.57786e-07	0.134498	Not Novel	MetS
ENSG00000170703.15	TTLL6	Brain_Hypothalamus	-5.24102	1.59687e-07	0.357011	Not Novel	T2DM
ENSG00000152219.4	ARL14EP	Brain_Hypothalamus	-5.23923	1.61244e-07	0.704362	Novel
ENSG00000065060.16	UHRF1BP1	Brain_Hippocampus	5.23871	1.61703e-07	2.47718e-05	Not Novel	MetS
ENSG00000152219.4	ARL14EP	Brain_Caudate_basal_ganglia	-5.23753	1.62738e-07	0.374981	Novel
ENSG00000131323.14	TRAF3	Brain_Cortex	5.23645	1.63696e-07	0.622385	Novel
ENSG00000261578.1	RP11-21L23.2	Brain_Cerebellum	5.23642	1.6372e-07	0.741778	Novel
ENSG00000282876.1	RP1-138B7.7	Pituitary	-5.23421	1.65692e-07	0.124981	Not Novel	T2DM
ENSG00000233232.6	NPIPB7	Brain_Anterior_cingulate_cortex_BA24	-5.2317	1.67956e-07	0.158235	Novel
ENSG00000184110.14	EIF3C	Brain_Cortex	5.22888	1.70536e-07	0.302462	Novel
ENSG00000102908	NFAT5	Prefrontal_cortex	-5.22845	1.70936e-07	0.958842	Novel
ENSG00000172543	CTSW	Prefrontal_cortex	-5.22769	1.71643e-07	0.491302	Novel
ENSG00000261052.5	SULT1A3	Brain_Frontal_Cortex_BA9	5.22765	1.71681e-07	0.829766	Novel
ENSG00000125388.19	GRK4	Pituitary	5.22676	1.72502e-07	0.0207273	Novel
ENSG00000111875.7	ASF1A	Brain_Spinal_cord_cervical_c-1	-5.22455	1.74577e-07	0.773124	Novel
ENSG00000139531.12	SUOX	Pituitary	5.22337	1.75696e-07	2.45158e-05	Novel
ENSG00000250673.2	RP11-6L6.2	Brain_Cerebellar_Hemisphere	5.22104	1.77918e-07	0.00209323	Not Novel	ADHD
ENSG00000055955.15	ITIH4	Brain_Hippocampus	5.22077	1.78185e-07	0.618915	Not Novel	SCZ
ENSG00000172757	CFL1	Prefrontal_cortex	-5.22038	1.78552e-07	0.491303	Novel
ENSG00000002919.14	SNX11	Pituitary	5.21821	1.80662e-07	0.051191	Novel
ENSG00000145692.14	BHMT	Brain_Anterior_cingulate_cortex_BA24	-5.21774	1.8112e-07	0.148234	Not Novel	T2DM
ENSG00000009413.15	REV3L	Brain_Cerebellum	5.21668	1.82163e-07	0.156097	Novel
ENSG00000239467.5	AC007405.6	Brain_Anterior_cingulate_cortex_BA24	-5.21631	1.82523e-07	0.135616	Not Novel	MetS
ENSG00000178952.10	TUFM	Brain_Anterior_cingulate_cortex_BA24	5.21223	1.86584e-07	0.38735	Novel
ENSG00000188779.10	SKOR1	Brain_Putamen_basal_ganglia	5.21194	1.86874e-07	0.319955	Novel
ENSG00000197728.9	RPS26	Brain_Anterior_cingulate_cortex_BA24	-5.21194	1.86876e-07	4.29199e-05	Novel
ENSG00000197728.9	RPS26	Brain_Hypothalamus	-5.21194	1.8688e-07	4.29158e-05	Novel
ENSG00000110944.8	IL23A	Brain_Hypothalamus	5.21108	1.87744e-07	4.29158e-05	Novel
ENSG00000204653.9	ASPDH	Brain_Cortex	5.21102	1.87801e-07	0.487025	Novel
ENSG00000103932.11	RPAP1	Brain_Substantia_nigra	-5.21077	1.88057e-07	0.389139	Not Novel	MetS; T2DM
ENSG00000197724	PHF2	Prefrontal_cortex	5.20634	1.92599e-07	0.608469	Novel
ENSG00000197728.9	RPS26	Brain_Amygdala	-5.20371	1.95352e-07	1.95517e-05	Novel
ENSG00000196821.9	C6orf106	Brain_Cortex	5.20215	1.97e-07	3.32798e-05	Not Novel	MetS
ENSG00000168056.15	LTBP3	Pituitary	-5.19851	2.00895e-07	0.0023127	Not Novel	T2DM
ENSG00000204334.7	ERICH2	Brain_Amygdala	-5.19634	2.03247e-07	0.146787	Not Novel	MetS
ENSG00000108424.9	KPNB1	Brain_Nucleus_accumbens_basal_ganglia	5.19303	2.06902e-07	0.0680634	Not Novel	T2DM
ENSG00000066382	MPPED2	Prefrontal_cortex	-5.19234	2.07667e-07	0.643866	Novel
ENSG00000165140.9	FBP1	Brain_Hippocampus	-5.18744	2.13209e-07	0.132423	Novel
ENSG00000107854.5	TNKS2	Brain_Caudate_basal_ganglia	5.18519	2.15799e-07	0.0371292	Not Novel	T2DM
ENSG00000172803.17	SNX32	Brain_Nucleus_accumbens_basal_ganglia	5.1834	2.17882e-07	0.83181	Not Novel	MetS
ENSG00000189045.13	ANKDD1B	Brain_Cortex	5.18292	2.18442e-07	0.409279	Novel
ENSG00000163431.12	LMOD1	Brain_Amygdala	-5.18136	2.20276e-07	0.360244	Novel
ENSG00000169900.7	PYDC1	Brain_Nucleus_accumbens_basal_ganglia	5.18042	2.21384e-07	0.231711	Novel
ENSG00000176681.14	LRRC37A	Brain_Cerebellum	5.18025	2.21585e-07	0.37333	Not Novel	SCZ
ENSG00000255197.5	RP11-750H9.5	Brain_Cerebellum	5.17397	2.29166e-07	0.067162	Novel
ENSG00000172057.9	ORMDL3	Brain_Frontal_Cortex_BA9	5.17193	2.31692e-07	0.954329	Novel
ENSG00000204653.9	ASPDH	Brain_Nucleus_accumbens_basal_ganglia	5.1719	2.31725e-07	0.636246	Novel
ENSG00000261701.6	HPR	Brain_Substantia_nigra	5.16541	2.39915e-07	0.208576	Novel
ENSG00000233232.6	NPIPB7	Brain_Cortex	-5.16524	2.40131e-07	0.238978	Novel
ENSG00000060642.10	PIGV	Brain_Cerebellar_Hemisphere	-5.1611	2.45506e-07	0.0895737	Not Novel	MetS
ENSG00000233232.6	NPIPB7	Brain_Cerebellar_Hemisphere	-5.15865	2.48739e-07	0.168875	Novel
ENSG00000172803.17	SNX32	Brain_Cortex	5.15637	2.51781e-07	0.850057	Not Novel	MetS
ENSG00000130413.15	STK33	Pituitary	-5.15347	2.55714e-07	0.258542	Novel
ENSG00000196502.11	SULT1A1	Brain_Putamen_basal_ganglia	-5.14982	2.60736e-07	0.174919	Novel
ENSG00000196502.11	SULT1A1	Brain_Spinal_cord_cervical_c-1	-5.14949	2.61201e-07	0.174918	Novel
ENSG00000197728.9	RPS26	Brain_Cerebellar_Hemisphere	-5.14918	2.61626e-07	9.24065e-06	Novel
ENSG00000255185.5	PDXDC2P	Brain_Hypothalamus	-5.14659	2.65261e-07	0.217949	Novel
ENSG00000173039	RELA	Prefrontal_cortex	5.14448	2.68267e-07	0.532302	Novel
ENSG00000243708.10	PLA2G4B	Brain_Cortex	5.14288	2.70551e-07	0.00642871	Not Novel	T2DM
ENSG00000196993.8	NPIPB9	Brain_Putamen_basal_ganglia	-5.1402	2.74445e-07	0.180067	Novel
ENSG00000197165.10	SULT1A2	Brain_Putamen_basal_ganglia	5.13878	2.76528e-07	0.173631	Novel
ENSG00000055955.15	ITIH4	Brain_Nucleus_accumbens_basal_ganglia	5.13509	2.82014e-07	0.697406	Not Novel	SCZ
ENSG00000132849.19	PATJ	Brain_Anterior_cingulate_cortex_BA24	-5.13426	2.83249e-07	0.0379209	Novel
ENSG00000109920	FNBP4	Prefrontal_cortex	5.1333	2.84703e-07	0.329825	Not Novel	MetS
ENSG00000162413	KLHL21	Prefrontal_cortex	-5.1329	2.85305e-07	0.358084	Not Novel	T2DM
ENSG00000243708.10	PLA2G4B	Brain_Hippocampus	5.13255	2.85837e-07	0.0159628	Not Novel	T2DM
ENSG00000093167.17	LRRFIP2	Brain_Nucleus_accumbens_basal_ganglia	-5.13217	2.86425e-07	0.0931675	Novel
ENSG00000145730	PAM	Prefrontal_cortex	-5.13195	2.86755e-07	0.000637979	Not Novel	T2DM
ENSG00000100399.15	CHADL	Brain_Caudate_basal_ganglia	5.13059	2.88839e-07	0.0248433	Not Novel	T2DM
ENSG00000197728.9	RPS26	Brain_Putamen_basal_ganglia	-5.13033	2.89229e-07	5.91626e-06	Novel
ENSG00000139531.12	SUOX	Brain_Cortex	5.12806	2.92743e-07	1.26884e-05	Novel
ENSG00000007923.15	DNAJC11	Brain_Spinal_cord_cervical_c-1	5.12703	2.94343e-07	0.497476	Novel
ENSG00000125388.19	GRK4	Brain_Frontal_Cortex_BA9	5.12521	2.97206e-07	0.0918601	Novel
ENSG00000163632	C3orf49	Prefrontal_cortex	5.125	2.97533e-07	0.196643	Not Novel	SCZ
ENSG00000093167.17	LRRFIP2	Brain_Amygdala	-5.12451	2.9831e-07	0.0833788	Novel
ENSG00000205037.2	RP11-863P13.4	Brain_Cerebellum	-5.12334	3.00169e-07	0.062142	Novel
ENSG00000166452.11	AKIP1	Brain_Substantia_nigra	5.12242	3.0164e-07	0.639245	Novel
ENSG00000255185.5	PDXDC2P	Brain_Frontal_Cortex_BA9	-5.12218	3.0202e-07	0.119635	Novel
ENSG00000198700.9	IPO9	Pituitary	5.12093	3.04025e-07	0.42072	Novel
ENSG00000197728.9	RPS26	Brain_Substantia_nigra	-5.11896	3.07222e-07	2.16578e-05	Novel
ENSG00000163069.12	SGCB	Brain_Frontal_Cortex_BA9	5.1184	3.08141e-07	0.0247143	Novel
ENSG00000197165.10	SULT1A2	Brain_Anterior_cingulate_cortex_BA24	5.11715	3.10187e-07	0.22545	Novel
ENSG00000055483.19	USP36	Brain_Amygdala	-5.11283	3.17373e-07	0.0178609	Novel
ENSG00000220201.7	ZGLP1	Brain_Cerebellar_Hemisphere	-5.11004	3.22083e-07	0.636589	Novel
ENSG00000243970.1	PPIEL	Pituitary	5.10865	3.24462e-07	0.230208	Not Novel	T2DM
ENSG00000197728.9	RPS26	Brain_Cortex	-5.10855	3.24637e-07	1.92509e-05	Novel
ENSG00000248092.7	NNT-AS1	Brain_Hippocampus	5.10806	3.25482e-07	0.99444	Novel
ENSG00000223496.2	EXOSC6	Brain_Spinal_cord_cervical_c-1	-5.10303	3.34267e-07	0.313292	Novel
ENSG00000176681.14	LRRC37A	Brain_Hippocampus	5.10138	3.37192e-07	0.353726	Not Novel	SCZ
ENSG00000093167.17	LRRFIP2	Brain_Putamen_basal_ganglia	-5.09962	3.40333e-07	0.0822341	Novel
ENSG00000109184.14	DCUN1D4	Brain_Cortex	5.09339	3.51713e-07	0.0267174	Novel
ENSG00000137764.19	MAP2K5	Brain_Nucleus_accumbens_basal_ganglia	5.09079	3.56567e-07	0.210894	Novel
ENSG00000164167.10	LSM6	Brain_Caudate_basal_ganglia	5.08922	3.59545e-07	0.00127222	Not Novel	ADHD
ENSG00000165916.8	PSMC3	Brain_Cerebellar_Hemisphere	5.08719	3.63405e-07	0.0251198	Not Novel	MetS
ENSG00000149922.10	TBX6	Brain_Putamen_basal_ganglia	5.08538	3.66886e-07	0.480431	Not Novel	SCZ; T2DM
ENSG00000181220.15	ZNF746	Brain_Caudate_basal_ganglia	-5.08483	3.67947e-07	0.948625	Novel
ENSG00000197728.9	RPS26	Brain_Frontal_Cortex_BA9	-5.08387	3.69812e-07	2.61033e-05	Novel
ENSG00000278311.4	GGNBP2	Brain_Frontal_Cortex_BA9	-5.08179	3.73886e-07	0.210998	Novel
ENSG00000139531.12	SUOX	Brain_Putamen_basal_ganglia	5.08179	3.73895e-07	2.61876e-05	Novel
ENSG00000183604.14	SMG1P5	Brain_Hippocampus	5.08048	3.76485e-07	0.394687	Not Novel	SCZ
ENSG00000169783.12	LINGO1	Brain_Spinal_cord_cervical_c-1	5.0799	3.7764e-07	0.0899152	Not Novel	T2DM
ENSG00000213981.8	AC007277.3	Brain_Nucleus_accumbens_basal_ganglia	-5.07539	3.86703e-07	0.0136468	Not Novel	MetS
ENSG00000165424.6	ZCCHC24	Brain_Nucleus_accumbens_basal_ganglia	-5.07483	3.8784e-07	0.0291818	Not Novel	T2DM
ENSG00000093167.17	LRRFIP2	Brain_Anterior_cingulate_cortex_BA24	-5.07455	3.88415e-07	0.0749957	Novel
ENSG00000197728.9	RPS26	Brain_Caudate_basal_ganglia	-5.07341	3.90754e-07	1.682e-05	Novel
ENSG00000239467.5	AC007405.6	Brain_Nucleus_accumbens_basal_ganglia	-5.06665	4.04871e-07	0.216213	Not Novel	MetS
ENSG00000122034	GTF3A	Prefrontal_cortex	5.06481	4.08813e-07	0.681442	Novel
ENSG00000226913.1	BSN-AS2	Brain_Anterior_cingulate_cortex_BA24	-5.06444	4.09609e-07	0.0303498	Not Novel	AN
ENSG00000224849	RP1-104O17.1	Prefrontal_cortex	5.06018	4.1887e-07	0.328242	Novel
ENSG00000093167.17	LRRFIP2	Brain_Cortex	-5.05689	4.2615e-07	0.118257	Novel
ENSG00000184110.14	EIF3C	Brain_Nucleus_accumbens_basal_ganglia	5.05587	4.28435e-07	0.493428	Novel
ENSG00000131323	TRAF3	Prefrontal_cortex	5.05458	4.31332e-07	0.500486	Novel
ENSG00000100380	ST13	Prefrontal_cortex	-5.05457	4.31365e-07	0.0192158	Novel
ENSG00000120088.14	CRHR1	Brain_Spinal_cord_cervical_c-1	-5.05209	4.37004e-07	0.369274	Not Novel	SCZ
ENSG00000055955.15	ITIH4	Brain_Cerebellum	5.05121	4.39028e-07	0.805002	Not Novel	SCZ
ENSG00000166436.15	TRIM66	Brain_Hippocampus	5.0486	4.45065e-07	0.202629	Not Novel	T2DM
ENSG00000224858.5	RPL29P11	Brain_Spinal_cord_cervical_c-1	-5.0483	4.45766e-07	0.052305	Novel
ENSG00000110025.12	SNX15	Brain_Nucleus_accumbens_basal_ganglia	-5.04712	4.48531e-07	0.0203146	Not Novel	MetS
ENSG00000074755.14	ZZEF1	Brain_Cortex	5.04584	4.51535e-07	0.0781199	Not Novel	T2DM
ENSG00000214432.9	AC068831.10	Brain_Nucleus_accumbens_basal_ganglia	-5.04567	4.5193e-07	0.00296436	Not Novel	T2DM
ENSG00000176681.14	LRRC37A	Brain_Cortex	5.04566	4.51951e-07	0.378763	Not Novel	SCZ
ENSG00000139531.12	SUOX	Brain_Substantia_nigra	5.0413	4.62375e-07	3.54937e-06	Novel
ENSG00000196993.8	NPIPB9	Brain_Nucleus_accumbens_basal_ganglia	-5.04105	4.62978e-07	0.19224	Novel
ENSG00000139531.12	SUOX	Brain_Hippocampus	5.03992	4.65722e-07	1.73038e-05	Novel
ENSG00000144674.16	GOLGA4	Brain_Cortex	-5.03719	4.72423e-07	0.069551	Novel
ENSG00000250673.2	RP11-6L6.2	Brain_Nucleus_accumbens_basal_ganglia	5.03681	4.73359e-07	0.00151921	Not Novel	ADHD
ENSG00000153037.13	SRP19	Brain_Hippocampus	-5.03521	4.77316e-07	0.19495	Novel
ENSG00000239467.5	AC007405.6	Brain_Substantia_nigra	-5.0348	4.78353e-07	0.197325	Not Novel	MetS
ENSG00000140386.12	SCAPER	Brain_Caudate_basal_ganglia	-5.03406	4.80211e-07	0.0375999	Not Novel	T2DM
ENSG00000109180.14	OCIAD1	Brain_Cerebellar_Hemisphere	-5.03361	4.81335e-07	0.155906	Not Novel	T2DM
ENSG00000176681.14	LRRC37A	Brain_Cerebellar_Hemisphere	5.03244	4.84278e-07	0.355865	Not Novel	SCZ
ENSG00000155660.10	PDIA4	Pituitary	5.03008	4.9027e-07	0.772332	Novel
ENSG00000224165.5	DNAJC27-AS1	Brain_Substantia_nigra	-5.02571	5.01566e-07	0.274721	Novel
ENSG00000270424.1	RP11-1348G14.6	Brain_Anterior_cingulate_cortex_BA24	5.02367	5.06936e-07	0.494615	Novel
ENSG00000103510.19	KAT8	Brain_Hypothalamus	5.02203	5.11273e-07	0.256277	Not Novel	MetS; obesity
ENSG00000163069.12	SGCB	Brain_Cerebellar_Hemisphere	5.01986	5.17093e-07	0.0319893	Novel
ENSG00000109738	GLRB	Prefrontal_cortex	-5.01688	5.25166e-07	0.101987	Not Novel	T2DM
ENSG00000073711.10	PPP2R3A	Brain_Cerebellum	5.01561	5.28667e-07	0.516691	Novel
ENSG00000245975.2	RP11-30K9.6	Brain_Frontal_Cortex_BA9	5.00914	5.46748e-07	0.0519919	Novel
ENSG00000120088.14	CRHR1	Brain_Frontal_Cortex_BA9	5.00884	5.47583e-07	0.378187	Not Novel	SCZ
ENSG00000011454.16	RABGAP1	Brain_Spinal_cord_cervical_c-1	5.00826	5.49231e-07	0.00904838	Not Novel	T2DM
ENSG00000197165.10	SULT1A2	Brain_Amygdala	5.00804	5.49883e-07	0.261059	Novel
ENSG00000196502.11	SULT1A1	Brain_Amygdala	-5.00769	5.50861e-07	0.261058	Novel
ENSG00000112787.12	FBRSL1	Pituitary	5.00714	5.52434e-07	0.426329	Novel
ENSG00000156170.12	NDUFAF6	Brain_Putamen_basal_ganglia	-5.00652	5.54236e-07	0.00950695	Not Novel	T2DM
ENSG00000197728.9	RPS26	Brain_Spinal_cord_cervical_c-1	-5.0014	5.69155e-07	5.98666e-06	Novel
ENSG00000272334.1	RP11-129K12.1	Pituitary	4.99794	5.79454e-07	0.106806	Novel
ENSG00000267731.1	RP11-147L13.8	Brain_Frontal_Cortex_BA9	4.99542	5.87072e-07	0.575031	Novel
ENSG00000163069.12	SGCB	Brain_Cerebellum	4.99502	5.88309e-07	0.0316781	Novel
ENSG00000226913.1	BSN-AS2	Brain_Caudate_basal_ganglia	-4.99297	5.94577e-07	0.0314147	Not Novel	AN
ENSG00000120656.11	TAF12	Pituitary	-4.9875	6.11654e-07	0.270351	Novel
ENSG00000100296.13	THOC5	Brain_Amygdala	-4.98725	6.12444e-07	0.00463737	Novel
ENSG00000055955.15	ITIH4	Brain_Putamen_basal_ganglia	4.98564	6.17576e-07	0.316866	Not Novel	SCZ
ENSG00000261556.9	SMG1P7	Brain_Caudate_basal_ganglia	-4.98545	6.18186e-07	0.249764	Novel
ENSG00000141699.10	FAM134C	Brain_Cerebellum	-4.9849	6.19925e-07	0.159219	Not Novel	T2DM
ENSG00000235513.1	RP4-756G23.5	Pituitary	4.9801	6.35504e-07	0.139553	Not Novel	T2DM
ENSG00000182224	CYB5D1	Prefrontal_cortex	-4.97814	6.41981e-07	0.478075	Novel
ENSG00000169856.8	ONECUT1	Brain_Cerebellum	4.9779	6.42773e-07	0.00735476	Not Novel	T2DM
ENSG00000204650.14	LINC02210	Brain_Nucleus_accumbens_basal_ganglia	4.97728	6.44853e-07	0.219901	Not Novel	SCZ
ENSG00000206573.8	THUMPD3-AS1	Brain_Cerebellar_Hemisphere	4.97552	6.50711e-07	0.219957	Novel
ENSG00000172260.14	NEGR1	Brain_Caudate_basal_ganglia	4.97542	6.5105e-07	0.714131	Not Novel	mdd
ENSG00000138760.9	SCARB2	Brain_Spinal_cord_cervical_c-1	4.97437	6.5461e-07	0.37148	Novel
ENSG00000196993.8	NPIPB9	Brain_Amygdala	-4.97392	6.56123e-07	0.219383	Novel
ENSG00000185591.9	SP1	Brain_Caudate_basal_ganglia	4.97347	6.57656e-07	0.599004	Novel
ENSG00000181322.13	NME9	Brain_Cerebellar_Hemisphere	-4.971	6.66094e-07	0.00037593	Not Novel	MetS
ENSG00000186088.15	GSAP	Brain_Cerebellar_Hemisphere	-4.96819	6.75823e-07	0.696312	Novel
ENSG00000247735	CTD-2574D22.2	Prefrontal_cortex	-4.96682	6.80586e-07	0.0812116	Novel
ENSG00000137802.13	MAPKBP1	Brain_Putamen_basal_ganglia	-4.96525	6.86124e-07	0.226151	Not Novel	MetS; T2DM
ENSG00000122008	POLK	Prefrontal_cortex	4.9651	6.86665e-07	0.157119	Novel
ENSG00000196968.10	FUT11	Brain_Hypothalamus	4.96489	6.87399e-07	0.094654	Novel
ENSG00000231903.1	AC079354.5	Brain_Cortex	4.96446	6.88917e-07	0.649987	Novel
ENSG00000067560	RHOA	Prefrontal_cortex	4.96426	6.89618e-07	0.00153808	Novel
ENSG00000196968.10	FUT11	Brain_Spinal_cord_cervical_c-1	4.96415	6.90032e-07	0.0948497	Novel
ENSG00000196968.10	FUT11	Brain_Cortex	4.96398	6.90638e-07	0.0948536	Novel
ENSG00000213658.11	LAT	Brain_Cortex	4.96375	6.91444e-07	0.422489	Novel
ENSG00000196968.10	FUT11	Pituitary	4.96283	6.94747e-07	0.0948524	Novel
ENSG00000170703.15	TTLL6	Pituitary	-4.96186	6.98229e-07	0.331647	Not Novel	T2DM
ENSG00000233347.1	ERP29P1	Brain_Amygdala	-4.95931	7.07452e-07	0.831387	Not Novel	MetS
ENSG00000269951.1	RP11-797A18.6	Pituitary	4.95615	7.19029e-07	0.0100724	Not Novel	T2DM
ENSG00000165916.8	PSMC3	Brain_Caudate_basal_ganglia	4.95515	7.22763e-07	3.30871e-05	Not Novel	MetS
ENSG00000087269.15	NOP14	Brain_Cerebellum	4.95465	7.24592e-07	0.674826	Not Novel	MetS
ENSG00000197361.7	FBXL22	Pituitary	-4.95393	7.27283e-07	0.291811	Novel
ENSG00000135547.8	HEY2	Brain_Nucleus_accumbens_basal_ganglia	-4.95298	7.30853e-07	0.121769	Not Novel	T2DM
ENSG00000279845.1	RP11-6L6.4	Pituitary	-4.95287	7.31266e-07	0.00252076	Not Novel	ADHD
ENSG00000174938	SEZ6L2	Prefrontal_cortex	-4.95222	7.33721e-07	0.0812117	Novel
ENSG00000250377.1	CTC-467M3.3	Brain_Cortex	-4.94862	7.47429e-07	0.00221559	Not Novel	ADHD; mdd
ENSG00000093167.17	LRRFIP2	Pituitary	-4.948	7.49786e-07	0.28343	Novel
ENSG00000198598.6	MMP17	Brain_Substantia_nigra	-4.94714	7.53116e-07	0.57393	Novel
ENSG00000181045.14	SLC26A11	Brain_Cerebellar_Hemisphere	-4.94605	7.57353e-07	0.341971	Novel
ENSG00000279159.1	RP3-394A18.1	Brain_Cerebellar_Hemisphere	-4.94562	7.59005e-07	0.0558465	Not Novel	T2DM
ENSG00000196993.8	NPIPB9	Brain_Cortex	-4.94499	7.6146e-07	0.139349	Novel
ENSG00000163634.11	THOC7	Brain_Cortex	4.94417	7.64686e-07	0.0435483	Not Novel	SCZ; T2DM
ENSG00000176681.14	LRRC37A	Brain_Substantia_nigra	4.94387	7.65852e-07	0.332329	Not Novel	SCZ
ENSG00000133059.16	DSTYK	Brain_Hippocampus	-4.9424	7.71647e-07	0.0238	Not Novel	T2DM
ENSG00000009413.15	REV3L	Brain_Cortex	4.94195	7.73447e-07	0.184805	Novel
ENSG00000259362.2	RP11-307C19.1	Brain_Hippocampus	4.9413	7.76023e-07	0.00608647	Not Novel	T2DM
ENSG00000188993.3	LRRC66	Brain_Cerebellar_Hemisphere	4.93892	7.8557e-07	0.0306608	Novel
ENSG00000133624.13	ZNF767P	Brain_Cerebellum	-4.938	7.89259e-07	0.894795	Novel
ENSG00000185294.6	SPPL2C	Brain_Cortex	4.93486	8.02071e-07	0.371596	Not Novel	SCZ
ENSG00000196358.10	NTNG2	Brain_Cerebellum	-4.93106	8.17859e-07	0.753303	Novel
ENSG00000090857.13	PDPR	Pituitary	-4.93026	8.21209e-07	0.109145	Novel
ENSG00000156170.12	NDUFAF6	Brain_Hypothalamus	-4.92968	8.23626e-07	0.0225125	Not Novel	T2DM
ENSG00000259248.5	USP3-AS1	Pituitary	-4.92931	8.25213e-07	0.0420862	Novel
ENSG00000197165.10	SULT1A2	Brain_Caudate_basal_ganglia	4.92787	8.3131e-07	0.293332	Novel
ENSG00000176476.8	SGF29	Pituitary	-4.92787	8.31319e-07	0.230861	Novel
ENSG00000197165.10	SULT1A2	Brain_Substantia_nigra	4.92463	8.45214e-07	0.258134	Novel
ENSG00000093167.17	LRRFIP2	Brain_Frontal_Cortex_BA9	-4.92398	8.48001e-07	0.0668425	Novel
ENSG00000166436.15	TRIM66	Pituitary	4.92369	8.49255e-07	0.112063	Not Novel	T2DM
ENSG00000196968.10	FUT11	Brain_Cerebellar_Hemisphere	4.92331	8.50913e-07	0.152667	Novel
ENSG00000186868.15	MAPT	Brain_Caudate_basal_ganglia	4.92092	8.61389e-07	0.192618	Not Novel	SCZ
ENSG00000178750.2	STX19	Brain_Caudate_basal_ganglia	4.92007	8.65129e-07	0.0175138	Novel
ENSG00000112282.17	MED23	Pituitary	-4.91909	8.69465e-07	0.663436	Novel
ENSG00000255185.5	PDXDC2P	Brain_Hippocampus	-4.91229	9.0021e-07	0.162076	Novel
ENSG00000118690.12	ARMC2	Brain_Cerebellar_Hemisphere	-4.91168	9.02973e-07	0.762808	Novel
ENSG00000250673.2	RP11-6L6.2	Pituitary	4.91126	9.04951e-07	0.00111458	Not Novel	ADHD
ENSG00000226950	DANCR	Prefrontal_cortex	4.90831	9.18659e-07	0.336083	Novel
ENSG00000250091.2	DNAH10OS	Brain_Cerebellum	-4.90548	9.31996e-07	0.0341559	Not Novel	SCZ
ENSG00000178567	EPM2AIP1	Prefrontal_cortex	4.90488	9.34849e-07	0.0411746	Novel
ENSG00000260304.1	RP11-388M20.6	Brain_Cortex	-4.90174	9.49916e-07	0.309644	Novel
ENSG00000196968.10	FUT11	Brain_Anterior_cingulate_cortex_BA24	4.90029	9.56965e-07	0.0439861	Novel
ENSG00000279685.2	MAPT-IT1	Brain_Substantia_nigra	4.89699	9.73166e-07	0.348289	Not Novel	SCZ
ENSG00000137877.9	SPTBN5	Pituitary	4.89452	9.85441e-07	0.751231	Novel
ENSG00000118292	C1orf54	Prefrontal_cortex	-4.89099	1.0033e-06	0.0370086	Not Novel	MetS
ENSG00000144909.7	OSBPL11	Brain_Cortex	-4.89095	1.00351e-06	0.15983	Not Novel	T2DM
ENSG00000225190.10	PLEKHM1	Brain_Cerebellum	-4.88945	1.01116e-06	0.205098	Not Novel	SCZ
ENSG00000261575.2	RP11-259G18.1	Brain_Amygdala	4.8887	1.01504e-06	0.285205	Not Novel	SCZ
ENSG00000181322	NME9	Prefrontal_cortex	-4.885	1.03431e-06	0.00172779	Not Novel	T2DM
ENSG00000156170.12	NDUFAF6	Brain_Cortex	-4.88393	1.03992e-06	0.000707016	Not Novel	T2DM
ENSG00000167191.11	GPRC5B	Brain_Nucleus_accumbens_basal_ganglia	4.87673	1.07859e-06	0.0643496	Novel
ENSG00000163932.13	PRKCD	Brain_Nucleus_accumbens_basal_ganglia	-4.87623	1.0813e-06	0.694977	Novel
ENSG00000102882.11	MAPK3	Brain_Frontal_Cortex_BA9	-4.87619	1.08156e-06	0.587418	Not Novel	SCZ
ENSG00000146477.5	SLC22A3	Brain_Caudate_basal_ganglia	4.87619	1.08156e-06	0.0129379	Not Novel	T2DM
ENSG00000163956.10	LRPAP1	Brain_Cortex	4.87535	1.08616e-06	0.278103	Not Novel	MetS
ENSG00000162994.15	CLHC1	Brain_Spinal_cord_cervical_c-1	4.8716	1.10696e-06	0.530705	Novel
ENSG00000197165.10	SULT1A2	Brain_Nucleus_accumbens_basal_ganglia	4.87087	1.11105e-06	0.293792	Novel
ENSG00000187240.13	DYNC2H1	Brain_Amygdala	4.86766	1.12928e-06	0.578724	Novel
ENSG00000158186	MRAS	Prefrontal_cortex	-4.86651	1.13587e-06	0.00190397	Not Novel	T2DM
ENSG00000055955.15	ITIH4	Brain_Frontal_Cortex_BA9	4.86502	1.14443e-06	0.521193	Not Novel	SCZ
ENSG00000224479.6	AC136289.1	Brain_Anterior_cingulate_cortex_BA24	-4.86473	1.14614e-06	0.0367183	Not Novel	SCZ
ENSG00000119927.13	GPAM	Brain_Cerebellar_Hemisphere	4.86396	1.15062e-06	0.641277	Not Novel	MetS
ENSG00000278991.1	RP11-797A18.5	Brain_Cerebellar_Hemisphere	4.86326	1.15469e-06	0.000856122	Not Novel	T2DM
ENSG00000153237.17	CCDC148	Brain_Cerebellum	-4.86313	1.15546e-06	0.363102	Novel
ENSG00000259982.1	CDC37P1	Pituitary	4.86278	1.15747e-06	0.419526	Novel
ENSG00000176046.8	NUPR1	Brain_Cerebellar_Hemisphere	4.86136	1.16579e-06	0.276883	Novel
ENSG00000170703.15	TTLL6	Brain_Putamen_basal_ganglia	-4.86009	1.17332e-06	0.369681	Not Novel	T2DM
ENSG00000196275.13	GTF2IRD2	Brain_Substantia_nigra	4.85934	1.17776e-06	0.800325	Not Novel	T2DM
ENSG00000197165.10	SULT1A2	Pituitary	4.85813	1.185e-06	0.207356	Novel
ENSG00000145723.16	GIN1	Brain_Amygdala	4.85634	1.19576e-06	0.00212993	Not Novel	T2DM
ENSG00000278730.1	RP11-147L13.11	Brain_Cortex	-4.85552	1.20071e-06	0.595526	Not Novel	T2DM
ENSG00000165219.21	GAPVD1	Brain_Cerebellum	-4.85508	1.20337e-06	0.672638	Novel
ENSG00000139531.12	SUOX	Brain_Hypothalamus	4.85462	1.2062e-06	5.2709e-06	Novel
ENSG00000060642.10	PIGV	Pituitary	-4.85275	1.21762e-06	0.0953515	Not Novel	MetS
ENSG00000275784.1	RP5-1125A11.6	Brain_Anterior_cingulate_cortex_BA24	-4.85229	1.22046e-06	0.380088	Not Novel	T2DM
ENSG00000167183.2	PRR15L	Brain_Cerebellum	-4.85203	1.22203e-06	0.746358	Novel
ENSG00000140368.12	PSTPIP1	Brain_Nucleus_accumbens_basal_ganglia	-4.85131	1.22649e-06	0.197948	Novel
ENSG00000273456.1	RP11-686O6.2	Brain_Frontal_Cortex_BA9	4.8513	1.22655e-06	0.607786	Novel
ENSG00000273456.1	RP11-686O6.2	Brain_Cortex	4.85046	1.23175e-06	0.559651	Novel
ENSG00000132535.18	DLG4	Brain_Putamen_basal_ganglia	4.84862	1.24321e-06	0.34253	Not Novel	MetS
ENSG00000261766.1	RP11-22P6.2	Brain_Cerebellar_Hemisphere	-4.8424	1.28282e-06	0.262228	Novel
ENSG00000175749	EIF3KP1	Prefrontal_cortex	4.84224	1.28383e-06	0.00171111	Not Novel	T2DM
ENSG00000141741	MIEN1	Prefrontal_cortex	4.83991	1.29898e-06	0.796824	Novel
ENSG00000090273.13	NUDC	Brain_Hippocampus	4.83912	1.30413e-06	0.353992	Not Novel	MetS
ENSG00000104147.8	OIP5	Brain_Amygdala	4.83762	1.31401e-06	0.888693	Novel
ENSG00000146830.9	GIGYF1	Brain_Anterior_cingulate_cortex_BA24	-4.83627	1.32301e-06	0.049138	Not Novel	SCZ
ENSG00000204650.14	LINC02210	Pituitary	4.83453	1.33464e-06	0.2279	Not Novel	SCZ
ENSG00000205037.2	RP11-863P13.4	Pituitary	-4.83395	1.33853e-06	0.0171775	Novel
ENSG00000278730.1	RP11-147L13.11	Brain_Cerebellar_Hemisphere	-4.83108	1.35795e-06	0.731199	Not Novel	T2DM
ENSG00000237742.6	RP11-624M8.1	Brain_Caudate_basal_ganglia	-4.8297	1.36741e-06	0.0552911	Not Novel	T2DM
ENSG00000165219	GAPVD1	Prefrontal_cortex	-4.82771	1.38112e-06	0.741052	Novel
ENSG00000125388.19	GRK4	Brain_Cortex	4.82763	1.38167e-06	0.383785	Novel
ENSG00000279845.1	RP11-6L6.4	Brain_Nucleus_accumbens_basal_ganglia	-4.82681	1.38739e-06	0.00102393	Not Novel	ADHD
ENSG00000175749.11	EIF3KP1	Brain_Hippocampus	4.82474	1.40189e-06	0.0175849	Not Novel	T2DM
ENSG00000152409.8	JMY	Brain_Nucleus_accumbens_basal_ganglia	-4.82223	1.41965e-06	0.850136	Not Novel	T2DM
ENSG00000178750.2	STX19	Pituitary	4.82214	1.42023e-06	0.021563	Novel
ENSG00000186868.15	MAPT	Brain_Cerebellum	-4.82204	1.421e-06	0.339429	Not Novel	SCZ
ENSG00000196666	FAM180B	Prefrontal_cortex	4.82086	1.42938e-06	0.000166835	Not Novel	MetS
ENSG00000183955.12	KMT5A	Brain_Frontal_Cortex_BA9	4.81624	1.46287e-06	0.0652383	Not Novel	SCZ; T2DM
ENSG00000233232.6	NPIPB7	Brain_Hippocampus	-4.81573	1.46661e-06	0.259407	Novel
ENSG00000178694	NSUN3	Prefrontal_cortex	4.8144	1.4764e-06	0.0301065	Novel
ENSG00000110025.12	SNX15	Brain_Anterior_cingulate_cortex_BA24	-4.81432	1.47702e-06	0.0137315	Not Novel	MetS
ENSG00000243708.10	PLA2G4B	Brain_Hypothalamus	4.81253	1.49034e-06	0.00518394	Not Novel	T2DM
ENSG00000165609.12	NUDT5	Brain_Caudate_basal_ganglia	-4.81043	1.50608e-06	0.000248374	Not Novel	T2DM
ENSG00000280022.1	RP11-707O23.1	Brain_Cortex	4.80938	1.51398e-06	0.453403	Not Novel	SCZ
ENSG00000224728	AC090945.1	Prefrontal_cortex	4.80922	1.51523e-06	0.449967	Novel
ENSG00000041988.15	THAP3	Brain_Cerebellar_Hemisphere	-4.80734	1.52953e-06	0.0910876	Not Novel	T2DM
ENSG00000156170.12	NDUFAF6	Brain_Amygdala	-4.80615	1.53864e-06	0.364856	Not Novel	T2DM
ENSG00000157388.15	CACNA1D	Brain_Cerebellar_Hemisphere	-4.80489	1.5484e-06	0.0401962	Novel
ENSG00000196275.13	GTF2IRD2	Brain_Amygdala	4.80227	1.56875e-06	0.544062	Not Novel	T2DM
ENSG00000135697.9	BCO1	Brain_Spinal_cord_cervical_c-1	4.80134	1.57608e-06	0.401841	Not Novel	MetS
ENSG00000214401.4	KANSL1-AS1	Brain_Nucleus_accumbens_basal_ganglia	4.79597	1.61887e-06	0.282025	Not Novel	SCZ
ENSG00000255185.5	PDXDC2P	Brain_Caudate_basal_ganglia	-4.79052	1.6635e-06	0.342189	Novel
ENSG00000273456.1	RP11-686O6.2	Pituitary	4.78878	1.67795e-06	0.451612	Novel
ENSG00000230069.3	LRRC37A15P	Brain_Anterior_cingulate_cortex_BA24	4.7883	1.68202e-06	0.259533	Not Novel	SCZ; T2DM
ENSG00000164039.14	BDH2	Pituitary	-4.78809	1.68372e-06	0.0955156	Not Novel	T2DM
ENSG00000273456.1	RP11-686O6.2	Brain_Hypothalamus	4.78744	1.68918e-06	0.451191	Novel
ENSG00000273456.1	RP11-686O6.2	Brain_Cerebellum	4.7873	1.6904e-06	0.451192	Novel
ENSG00000090861.15	AARS	Pituitary	4.78518	1.70837e-06	0.270886	Not Novel	MetS
ENSG00000223705.9	NSUN5P1	Brain_Caudate_basal_ganglia	4.78515	1.70862e-06	0.429537	Novel
ENSG00000269139.2	CTD-3193O13.8	Brain_Cortex	4.78375	1.72055e-06	0.0439333	Novel
ENSG00000263503.1	MAPK8IP1P2	Brain_Caudate_basal_ganglia	4.78317	1.72551e-06	0.287618	Not Novel	SCZ
ENSG00000185294.6	SPPL2C	Brain_Cerebellum	4.78313	1.72586e-06	0.28762	Not Novel	SCZ
ENSG00000165555	NOXRED1	Prefrontal_cortex	4.78308	1.72632e-06	0.199874	Novel
ENSG00000159314.11	ARHGAP27	Brain_Caudate_basal_ganglia	4.78292	1.72764e-06	0.287616	Not Novel	SCZ
ENSG00000261556.9	SMG1P7	Brain_Substantia_nigra	-4.78266	1.72989e-06	0.349784	Novel
ENSG00000090861.15	AARS	Brain_Spinal_cord_cervical_c-1	4.78118	1.74268e-06	0.350281	Not Novel	MetS
ENSG00000204650.14	LINC02210	Brain_Cerebellum	4.78057	1.74797e-06	0.291328	Not Novel	SCZ
ENSG00000272966.1	RP11-686O6.1	Pituitary	4.78012	1.75187e-06	0.700487	Novel
ENSG00000275371.1	RP11-455F5.6	Brain_Caudate_basal_ganglia	-4.77937	1.75845e-06	0.226128	Not Novel	SCZ
ENSG00000226913.1	BSN-AS2	Brain_Nucleus_accumbens_basal_ganglia	-4.77872	1.76412e-06	0.0349511	Not Novel	AN
ENSG00000248375.1	RP11-177B4.1	Brain_Cerebellar_Hemisphere	-4.77856	1.76555e-06	0.210545	Novel
ENSG00000227331	AC005042.2	Prefrontal_cortex	4.77821	1.76866e-06	0.35177	Novel
ENSG00000226913.1	BSN-AS2	Brain_Substantia_nigra	-4.77816	1.76906e-06	0.0349509	Not Novel	AN
ENSG00000226913.1	BSN-AS2	Brain_Cortex	-4.77668	1.78209e-06	0.0407506	Not Novel	AN
ENSG00000157985.18	AGAP1	Brain_Cerebellar_Hemisphere	-4.77381	1.80769e-06	0.452885	Novel
ENSG00000176894	PXMP2	Prefrontal_cortex	-4.7738	1.80785e-06	0.526899	Novel
ENSG00000171444.17	MCC	Brain_Putamen_basal_ganglia	-4.77373	1.80846e-06	0.647824	Novel
ENSG00000124302.12	CHST8	Brain_Putamen_basal_ganglia	-4.77291	1.81587e-06	0.00178099	Not Novel	T2DM
ENSG00000137877.9	SPTBN5	Brain_Cerebellar_Hemisphere	-4.77259	1.81869e-06	0.37618	Novel
ENSG00000176681.14	LRRC37A	Brain_Anterior_cingulate_cortex_BA24	4.76953	1.84654e-06	0.254522	Not Novel	SCZ
ENSG00000162994.15	CLHC1	Brain_Nucleus_accumbens_basal_ganglia	4.76779	1.86255e-06	0.710458	Novel
ENSG00000204650.14	LINC02210	Brain_Caudate_basal_ganglia	4.76335	1.90405e-06	0.284019	Not Novel	SCZ
ENSG00000214401.4	KANSL1-AS1	Brain_Caudate_basal_ganglia	4.76297	1.90766e-06	0.284041	Not Novel	SCZ
ENSG00000223496.2	EXOSC6	Brain_Amygdala	-4.7629	1.90827e-06	0.282458	Novel
ENSG00000241350.1	PMS2P11	Pituitary	4.76249	1.91214e-06	0.439431	Novel
ENSG00000145029.13	NICN1	Brain_Putamen_basal_ganglia	-4.7618	1.91871e-06	0.0635056	Not Novel	AN; mdd
ENSG00000280022.1	RP11-707O23.1	Brain_Spinal_cord_cervical_c-1	4.76079	1.92837e-06	0.282679	Not Novel	SCZ
ENSG00000263503.1	MAPK8IP1P2	Brain_Substantia_nigra	4.76042	1.93194e-06	0.282733	Not Novel	SCZ
ENSG00000157322.17	CLEC18A	Brain_Cerebellum	-4.75978	1.93803e-06	0.0805606	Novel
ENSG00000214401.4	KANSL1-AS1	Brain_Frontal_Cortex_BA9	4.7597	1.93876e-06	0.287997	Not Novel	SCZ
ENSG00000264070.1	DND1P1	Brain_Frontal_Cortex_BA9	4.75968	1.93904e-06	0.287998	Not Novel	SCZ
ENSG00000214425.7	LRRC37A4P	Brain_Hypothalamus	-4.75959	1.93991e-06	0.284434	Not Novel	SCZ
ENSG00000214401.4	KANSL1-AS1	Brain_Putamen_basal_ganglia	4.75954	1.9403e-06	0.284447	Not Novel	SCZ
ENSG00000214401.4	KANSL1-AS1	Brain_Hypothalamus	4.75949	1.94085e-06	0.284435	Not Novel	SCZ
ENSG00000264070.1	DND1P1	Brain_Spinal_cord_cervical_c-1	4.75926	1.94304e-06	0.28293	Not Novel	SCZ
ENSG00000214401.4	KANSL1-AS1	Brain_Cerebellar_Hemisphere	4.75921	1.94353e-06	0.283817	Not Novel	SCZ
ENSG00000214425.7	LRRC37A4P	Brain_Putamen_basal_ganglia	-4.75918	1.94379e-06	0.283528	Not Novel	SCZ
ENSG00000264070.1	DND1P1	Brain_Cerebellar_Hemisphere	4.75913	1.94429e-06	0.284238	Not Novel	SCZ
ENSG00000264070.1	DND1P1	Brain_Substantia_nigra	4.75912	1.94437e-06	0.288417	Not Novel	SCZ
ENSG00000214425.7	LRRC37A4P	Brain_Cortex	-4.75912	1.94438e-06	0.288414	Not Novel	SCZ
ENSG00000214425.7	LRRC37A4P	Brain_Substantia_nigra	-4.75912	1.9444e-06	0.288404	Not Novel	SCZ
ENSG00000263503.1	MAPK8IP1P2	Brain_Putamen_basal_ganglia	4.75911	1.94451e-06	0.288404	Not Novel	SCZ
ENSG00000159314.11	ARHGAP27	Brain_Nucleus_accumbens_basal_ganglia	4.75911	1.94451e-06	0.283494	Not Novel	SCZ
ENSG00000204650.14	LINC02210	Brain_Substantia_nigra	4.7591	1.94459e-06	0.288404	Not Novel	SCZ
ENSG00000264070.1	DND1P1	Brain_Hypothalamus	4.7591	1.94463e-06	0.288407	Not Novel	SCZ
ENSG00000263503.1	MAPK8IP1P2	Brain_Nucleus_accumbens_basal_ganglia	4.75909	1.94466e-06	0.288416	Not Novel	SCZ
ENSG00000214401.4	KANSL1-AS1	Brain_Cortex	4.75909	1.94469e-06	0.288413	Not Novel	SCZ
ENSG00000263503.1	MAPK8IP1P2	Brain_Cerebellum	4.75909	1.9447e-06	0.288411	Not Novel	SCZ
ENSG00000263503.1	MAPK8IP1P2	Brain_Cortex	4.75908	1.94477e-06	0.288413	Not Novel	SCZ
ENSG00000214425.7	LRRC37A4P	Brain_Nucleus_accumbens_basal_ganglia	-4.75908	1.94479e-06	0.283179	Not Novel	SCZ
ENSG00000214401.4	KANSL1-AS1	Brain_Hippocampus	4.75908	1.94481e-06	0.288415	Not Novel	SCZ
ENSG00000261575.2	RP11-259G18.1	Brain_Cerebellum	4.75907	1.94482e-06	0.288411	Not Novel	SCZ
ENSG00000264070.1	DND1P1	Pituitary	4.75907	1.94483e-06	0.288409	Not Novel	SCZ
ENSG00000264070.1	DND1P1	Brain_Cortex	4.75907	1.94485e-06	0.288413	Not Novel	SCZ
ENSG00000263503.1	MAPK8IP1P2	Pituitary	4.75906	1.94496e-06	0.28841	Not Novel	SCZ
ENSG00000264070.1	DND1P1	Brain_Caudate_basal_ganglia	4.75906	1.94498e-06	0.288406	Not Novel	SCZ
ENSG00000264070.1	DND1P1	Brain_Cerebellum	4.75905	1.94506e-06	0.283743	Not Novel	SCZ
ENSG00000204650.14	LINC02210	Brain_Cortex	4.75903	1.94529e-06	0.288414	Not Novel	SCZ
ENSG00000264070.1	DND1P1	Brain_Anterior_cingulate_cortex_BA24	4.75901	1.94543e-06	0.288404	Not Novel	SCZ
ENSG00000261575.2	RP11-259G18.1	Brain_Cortex	4.75901	1.94544e-06	0.288413	Not Novel	SCZ
ENSG00000264070.1	DND1P1	Brain_Putamen_basal_ganglia	4.75901	1.94548e-06	0.321265	Not Novel	SCZ
ENSG00000264070.1	DND1P1	Brain_Nucleus_accumbens_basal_ganglia	4.759	1.94556e-06	0.283301	Not Novel	SCZ
ENSG00000264589.2	MAPT-AS1	Brain_Hypothalamus	-4.75899	1.94561e-06	0.28319	Not Novel	SCZ
ENSG00000214425.7	LRRC37A4P	Brain_Anterior_cingulate_cortex_BA24	-4.75899	1.94562e-06	0.282982	Not Novel	SCZ
ENSG00000185294.6	SPPL2C	Brain_Cerebellar_Hemisphere	4.75896	1.94589e-06	0.288404	Not Novel	SCZ
ENSG00000263503.1	MAPK8IP1P2	Brain_Anterior_cingulate_cortex_BA24	4.75896	1.94595e-06	0.282982	Not Novel	SCZ
ENSG00000214401.4	KANSL1-AS1	Brain_Anterior_cingulate_cortex_BA24	4.75895	1.946e-06	0.282982	Not Novel	SCZ
ENSG00000263503.1	MAPK8IP1P2	Brain_Hippocampus	4.75893	1.94619e-06	0.282967	Not Novel	SCZ
ENSG00000264070.1	DND1P1	Brain_Hippocampus	4.7589	1.94646e-06	0.282966	Not Novel	SCZ
ENSG00000266918.1	RP11-798G7.8	Brain_Cerebellum	4.75884	1.94704e-06	0.288411	Not Novel	SCZ
ENSG00000236234.1	AC091132.1	Brain_Cerebellar_Hemisphere	-4.75873	1.94815e-06	0.28356	Not Novel	SCZ
ENSG00000156170.12	NDUFAF6	Brain_Cerebellar_Hemisphere	-4.75867	1.94872e-06	0.00100879	Not Novel	T2DM
ENSG00000065060.16	UHRF1BP1	Brain_Substantia_nigra	4.75857	1.94967e-06	3.10591e-06	Not Novel	MetS
ENSG00000236234.1	AC091132.1	Brain_Cerebellum	-4.75854	1.95002e-06	0.288411	Not Novel	SCZ
ENSG00000261575.2	RP11-259G18.1	Brain_Hippocampus	4.75851	1.9503e-06	0.288412	Not Novel	SCZ
ENSG00000204650.14	LINC02210	Brain_Amygdala	4.75848	1.95056e-06	0.281668	Not Novel	SCZ
ENSG00000261575.2	RP11-259G18.1	Brain_Cerebellar_Hemisphere	4.75825	1.95278e-06	0.284189	Not Novel	SCZ
ENSG00000264589.2	MAPT-AS1	Brain_Spinal_cord_cervical_c-1	-4.75798	1.95537e-06	0.282964	Not Novel	SCZ
ENSG00000280022.1	RP11-707O23.1	Brain_Hypothalamus	-4.75796	1.95563e-06	0.288406	Not Novel	SCZ
ENSG00000163634.11	THOC7	Brain_Hypothalamus	4.75795	1.95567e-06	0.0352812	Not Novel	SCZ; T2DM
ENSG00000163634.11	THOC7	Brain_Anterior_cingulate_cortex_BA24	4.75793	1.95587e-06	0.0352811	Not Novel	SCZ; T2DM
ENSG00000163634.11	THOC7	Brain_Putamen_basal_ganglia	4.75792	1.956e-06	0.0352821	Not Novel	SCZ; T2DM
ENSG00000163634.11	THOC7	Brain_Frontal_Cortex_BA9	4.75784	1.95679e-06	0.0352791	Not Novel	SCZ; T2DM
ENSG00000163634.11	THOC7	Brain_Nucleus_accumbens_basal_ganglia	4.75778	1.95738e-06	0.0352823	Not Novel	SCZ; T2DM
ENSG00000163634.11	THOC7	Brain_Cerebellum	4.75777	1.95746e-06	0.0352817	Not Novel	SCZ; T2DM
ENSG00000163634.11	THOC7	Brain_Cerebellar_Hemisphere	4.75772	1.95789e-06	0.0352813	Not Novel	SCZ; T2DM
ENSG00000224479.6	AC136289.1	Brain_Cerebellum	-4.75757	1.95939e-06	0.0352809	Not Novel	SCZ
ENSG00000264589.2	MAPT-AS1	Brain_Cerebellum	-4.75721	1.96285e-06	0.288406	Not Novel	SCZ
ENSG00000130943.6	PKDREJ	Brain_Spinal_cord_cervical_c-1	-4.75714	1.96356e-06	0.680404	Novel
ENSG00000197165.10	SULT1A2	Brain_Spinal_cord_cervical_c-1	4.75685	1.96642e-06	0.275814	Novel
ENSG00000264589.2	MAPT-AS1	Brain_Hippocampus	-4.75594	1.97525e-06	0.288412	Not Novel	SCZ
ENSG00000280022.1	RP11-707O23.1	Pituitary	4.75471	1.98727e-06	0.268896	Not Novel	SCZ
ENSG00000131323.14	TRAF3	Brain_Hypothalamus	4.7539	1.99529e-06	0.599535	Novel
ENSG00000214401.4	KANSL1-AS1	Brain_Spinal_cord_cervical_c-1	4.75334	2.00079e-06	0.283847	Not Novel	SCZ
ENSG00000214425.7	LRRC37A4P	Brain_Frontal_Cortex_BA9	-4.75213	2.01281e-06	0.26246	Not Novel	SCZ
ENSG00000263503.1	MAPK8IP1P2	Brain_Frontal_Cortex_BA9	4.75208	2.01336e-06	0.262459	Not Novel	SCZ
ENSG00000263503.1	MAPK8IP1P2	Brain_Hypothalamus	4.75169	2.0172e-06	0.262731	Not Novel	SCZ
ENSG00000263503.1	MAPK8IP1P2	Brain_Cerebellar_Hemisphere	4.75167	2.01741e-06	0.262738	Not Novel	SCZ
ENSG00000223496.2	EXOSC6	Brain_Nucleus_accumbens_basal_ganglia	-4.75165	2.01763e-06	0.2684	Novel
ENSG00000278740.1	RP11-147L13.14	Brain_Hypothalamus	4.75074	2.02675e-06	0.902354	Novel
ENSG00000279685.2	MAPT-IT1	Brain_Cerebellum	4.75064	2.02778e-06	0.262731	Not Novel	SCZ
ENSG00000120088.14	CRHR1	Brain_Putamen_basal_ganglia	-4.75058	2.02829e-06	0.262718	Not Novel	SCZ
ENSG00000146830.9	GIGYF1	Brain_Putamen_basal_ganglia	-4.75052	2.02893e-06	0.103295	Not Novel	SCZ
ENSG00000223496.2	EXOSC6	Brain_Hypothalamus	-4.74999	2.03423e-06	0.250473	Novel
ENSG00000264589.2	MAPT-AS1	Brain_Putamen_basal_ganglia	-4.74993	2.03486e-06	0.262715	Not Novel	SCZ
ENSG00000261575.2	RP11-259G18.1	Brain_Caudate_basal_ganglia	4.74906	2.04361e-06	0.281565	Not Novel	SCZ
ENSG00000279685.2	MAPT-IT1	Brain_Hypothalamus	4.74841	2.05018e-06	0.262727	Not Novel	SCZ
ENSG00000186088.15	GSAP	Brain_Frontal_Cortex_BA9	-4.74762	2.05822e-06	0.870258	Novel
ENSG00000055955.15	ITIH4	Brain_Cerebellar_Hemisphere	4.7471	2.06359e-06	0.651005	Not Novel	SCZ
ENSG00000279685.2	MAPT-IT1	Brain_Cerebellar_Hemisphere	4.74554	2.07951e-06	0.262736	Not Novel	SCZ
ENSG00000279880.1	RP11-855A2.2	Brain_Amygdala	4.74481	2.08702e-06	7.7931e-05	Novel
ENSG00000280022.1	RP11-707O23.1	Brain_Cerebellar_Hemisphere	-4.74086	2.12808e-06	0.281111	Not Novel	SCZ
ENSG00000279685.2	MAPT-IT1	Brain_Nucleus_accumbens_basal_ganglia	4.73937	2.14386e-06	0.295985	Not Novel	SCZ
ENSG00000282876.1	RP1-138B7.7	Brain_Nucleus_accumbens_basal_ganglia	-4.7381	2.15735e-06	0.20345	Not Novel	T2DM
ENSG00000163930.9	BAP1	Brain_Caudate_basal_ganglia	4.7369	2.17013e-06	0.177091	Not Novel	MetS; SCZ
ENSG00000130413	STK33	Prefrontal_cortex	4.73647	2.17473e-06	0.857845	Novel
ENSG00000261556.9	SMG1P7	Brain_Spinal_cord_cervical_c-1	-4.73636	2.17589e-06	0.304092	Novel
ENSG00000223496.2	EXOSC6	Pituitary	-4.73552	2.18498e-06	0.27595	Novel
ENSG00000145730.20	PAM	Brain_Cerebellum	4.73405	2.2008e-06	0.00161328	Not Novel	T2DM
ENSG00000225190.10	PLEKHM1	Brain_Cerebellar_Hemisphere	-4.73379	2.20362e-06	0.2228	Not Novel	SCZ
ENSG00000150938.9	CRIM1	Brain_Cerebellum	4.73343	2.20759e-06	0.611605	Novel
ENSG00000154065.16	ANKRD29	Brain_Hippocampus	4.73341	2.20776e-06	0.339246	Novel
ENSG00000262500.1	MAPK8IP1P1	Brain_Cortex	4.73337	2.20826e-06	0.276447	Not Novel	SCZ
ENSG00000269918.1	AF131215.9	Brain_Cerebellar_Hemisphere	4.73194	2.22385e-06	4.74327e-06	Not Novel	T2DM
ENSG00000223496.2	EXOSC6	Brain_Putamen_basal_ganglia	-4.7312	2.23199e-06	0.274117	Novel
ENSG00000170703.15	TTLL6	Brain_Hippocampus	-4.73011	2.24398e-06	0.567281	Not Novel	T2DM
ENSG00000186088.15	GSAP	Brain_Anterior_cingulate_cortex_BA24	-4.7236	2.31703e-06	0.873396	Novel
ENSG00000186088.15	GSAP	Brain_Hypothalamus	-4.72351	2.31809e-06	0.873397	Novel
ENSG00000278259.4	MYO19	Brain_Nucleus_accumbens_basal_ganglia	4.72294	2.32462e-06	0.111315	Novel
ENSG00000262539.1	RP11-259G18.3	Brain_Cerebellum	4.72184	2.33725e-06	0.290691	Not Novel	SCZ
ENSG00000214425.7	LRRC37A4P	Brain_Caudate_basal_ganglia	-4.7203	2.35497e-06	0.286913	Not Novel	SCZ
ENSG00000214425.7	LRRC37A4P	Brain_Cerebellar_Hemisphere	-4.71987	2.35991e-06	0.254592	Not Novel	SCZ
ENSG00000266918.1	RP11-798G7.8	Brain_Cerebellar_Hemisphere	4.71987	2.35995e-06	0.329908	Not Novel	SCZ
ENSG00000248092.7	NNT-AS1	Brain_Frontal_Cortex_BA9	4.71877	2.37276e-06	0.720354	Novel
ENSG00000163431.12	LMOD1	Brain_Substantia_nigra	-4.71785	2.38349e-06	0.521836	Novel
ENSG00000269918.1	AF131215.9	Brain_Cerebellum	4.71556	2.4105e-06	1.82889e-05	Not Novel	T2DM
ENSG00000204653.9	ASPDH	Brain_Caudate_basal_ganglia	4.71471	2.42052e-06	0.405355	Novel
ENSG00000251417.2	RP11-1348G14.4	Brain_Frontal_Cortex_BA9	-4.71382	2.4312e-06	0.208413	Novel
ENSG00000261556.9	SMG1P7	Pituitary	-4.71243	2.44781e-06	0.292082	Novel
ENSG00000187957.7	DNER	Brain_Caudate_basal_ganglia	4.71225	2.44993e-06	0.863677	Novel
ENSG00000164620.8	RELL2	Brain_Putamen_basal_ganglia	4.71225	2.44995e-06	0.579118	Novel
ENSG00000261556.9	SMG1P7	Brain_Putamen_basal_ganglia	-4.71223	2.45021e-06	0.292064	Novel
ENSG00000124568.10	SLC17A1	Pituitary	-4.71221	2.45039e-06	0.138935	Not Novel	SCZ
ENSG00000261556.9	SMG1P7	Brain_Cerebellum	-4.71221	2.45041e-06	0.292063	Novel
ENSG00000261556.9	SMG1P7	Brain_Cortex	-4.7122	2.45058e-06	0.292073	Novel
ENSG00000261556.9	SMG1P7	Brain_Hippocampus	-4.71219	2.4507e-06	0.292067	Novel
ENSG00000261556.9	SMG1P7	Brain_Frontal_Cortex_BA9	-4.71218	2.45077e-06	0.29206	Novel
ENSG00000261556.9	SMG1P7	Brain_Cerebellar_Hemisphere	-4.71216	2.45106e-06	0.29207	Novel
ENSG00000090861.15	AARS	Brain_Cerebellum	4.71215	2.45113e-06	0.29186	Not Novel	MetS
ENSG00000223496.2	EXOSC6	Brain_Cerebellum	-4.71215	2.45119e-06	0.292128	Novel
ENSG00000223496.2	EXOSC6	Brain_Substantia_nigra	-4.71214	2.45127e-06	0.292122	Novel
ENSG00000223496.2	EXOSC6	Brain_Cerebellar_Hemisphere	-4.71214	2.45129e-06	0.292134	Novel
ENSG00000223496.2	EXOSC6	Brain_Caudate_basal_ganglia	-4.71214	2.45135e-06	0.292135	Novel
ENSG00000223496.2	EXOSC6	Brain_Hippocampus	-4.71212	2.45153e-06	0.292131	Novel
ENSG00000223496.2	EXOSC6	Brain_Frontal_Cortex_BA9	-4.71211	2.45164e-06	0.292125	Novel
ENSG00000261556.9	SMG1P7	Brain_Hypothalamus	-4.7121	2.45177e-06	0.292063	Novel
ENSG00000090861.15	AARS	Brain_Hypothalamus	4.71176	2.45583e-06	0.291862	Not Novel	MetS
ENSG00000090861.15	AARS	Brain_Hippocampus	4.71129	2.46148e-06	0.291864	Not Novel	MetS
ENSG00000101052	IFT52	Prefrontal_cortex	4.71068	2.46896e-06	0.045162	Not Novel	T2DM
ENSG00000101052.12	IFT52	Brain_Cortex	4.71068	2.46896e-06	0.0451632	Not Novel	T2DM
ENSG00000090861.15	AARS	Brain_Cortex	4.71066	2.46919e-06	0.291872	Not Novel	MetS
ENSG00000103966.10	EHD4	Brain_Cerebellar_Hemisphere	-4.71003	2.47685e-06	0.231901	Novel
ENSG00000055955.15	ITIH4	Pituitary	4.70847	2.49589e-06	0.595465	Not Novel	SCZ
ENSG00000183379.8	SYNDIG1L	Brain_Caudate_basal_ganglia	-4.7058	2.52874e-06	0.108123	Not Novel	T2DM
ENSG00000204653.9	ASPDH	Brain_Cerebellum	4.7017	2.58e-06	0.462308	Novel
ENSG00000243708	PLA2G4B	Prefrontal_cortex	4.70065	2.5934e-06	0.00849203	Not Novel	T2DM
ENSG00000237742.6	RP11-624M8.1	Brain_Hippocampus	-4.70058	2.59423e-06	0.0391927	Not Novel	T2DM
ENSG00000273456.1	RP11-686O6.2	Brain_Cerebellar_Hemisphere	4.6998	2.60418e-06	0.789276	Novel
ENSG00000106733.20	NMRK1	Brain_Putamen_basal_ganglia	4.69867	2.61863e-06	0.567431	Novel
ENSG00000004534.14	RBM6	Brain_Amygdala	-4.69816	2.62517e-06	0.991878	Not Novel	MetS; T2DM
ENSG00000226950.6	DANCR	Brain_Cerebellum	4.69705	2.63949e-06	0.571433	Novel
ENSG00000248278.1	SUMO2P17	Brain_Cortex	4.69621	2.65036e-06	0.0289359	Not Novel	T2DM
ENSG00000223705.9	NSUN5P1	Pituitary	4.69598	2.65332e-06	0.459625	Novel
ENSG00000256053.7	APOPT1	Brain_Substantia_nigra	-4.69519	2.66362e-06	0.065996	Not Novel	SCZ; T2DM
ENSG00000204650.14	LINC02210	Brain_Spinal_cord_cervical_c-1	4.69378	2.68209e-06	0.282647	Not Novel	SCZ
ENSG00000261575.2	RP11-259G18.1	Brain_Substantia_nigra	4.69284	2.69443e-06	0.286235	Not Novel	SCZ
ENSG00000243708.10	PLA2G4B	Brain_Cerebellum	4.69069	2.72288e-06	0.00532425	Not Novel	T2DM
ENSG00000055044	NOP58	Prefrontal_cortex	4.68955	2.73805e-06	0.789277	Novel
ENSG00000109189.12	USP46	Brain_Cerebellum	-4.68926	2.74195e-06	0.356287	Novel
ENSG00000090612.20	ZNF268	Pituitary	4.68851	2.75202e-06	0.333855	Novel
ENSG00000022840.15	RNF10	Brain_Cortex	4.68757	2.76462e-06	0.0271758	Not Novel	T2DM
ENSG00000102886.14	GDPD3	Brain_Putamen_basal_ganglia	-4.68657	2.77827e-06	0.785959	Not Novel	SCZ
ENSG00000116406.18	EDEM3	Pituitary	-4.68648	2.77945e-06	0.17046	Novel
ENSG00000139531.12	SUOX	Brain_Frontal_Cortex_BA9	4.68565	2.79076e-06	0.00796723	Novel
ENSG00000243708.10	PLA2G4B	Brain_Putamen_basal_ganglia	4.68369	2.81757e-06	0.310824	Not Novel	T2DM
ENSG00000272356.1	RP5-1112D6.8	Brain_Cerebellar_Hemisphere	-4.68239	2.83548e-06	0.21276	Novel
ENSG00000278730.1	RP11-147L13.11	Brain_Anterior_cingulate_cortex_BA24	-4.68146	2.84836e-06	0.65581	Not Novel	T2DM
ENSG00000156253.6	RWDD2B	Brain_Amygdala	-4.68062	2.86008e-06	0.156382	Novel
ENSG00000223496.2	EXOSC6	Brain_Anterior_cingulate_cortex_BA24	-4.68039	2.8633e-06	0.283879	Novel
ENSG00000204650.14	LINC02210	Brain_Hippocampus	4.68022	2.86563e-06	0.267323	Not Novel	SCZ
ENSG00000176681.14	LRRC37A	Brain_Spinal_cord_cervical_c-1	4.6798	2.87156e-06	0.309003	Not Novel	SCZ
ENSG00000188599.17	NPIPP1	Brain_Cortex	4.67971	2.87278e-06	0.00833795	Novel
ENSG00000055483.19	USP36	Brain_Hippocampus	-4.67962	2.87401e-06	0.102681	Novel
ENSG00000279845.1	RP11-6L6.4	Brain_Hypothalamus	-4.67923	2.87961e-06	0.00740318	Not Novel	ADHD
ENSG00000139726.10	DENR	Brain_Cerebellum	4.67852	2.88959e-06	0.01385	Novel
ENSG00000178750.2	STX19	Brain_Substantia_nigra	4.67803	2.89646e-06	0.0197392	Novel
ENSG00000178750.2	STX19	Brain_Nucleus_accumbens_basal_ganglia	4.678	2.89681e-06	0.0197394	Novel
ENSG00000220201.7	ZGLP1	Brain_Cerebellum	-4.67717	2.9086e-06	0.547022	Novel
ENSG00000261701.6	HPR	Brain_Amygdala	4.67642	2.91929e-06	0.0632086	Novel
ENSG00000197165.10	SULT1A2	Brain_Cortex	4.67629	2.92117e-06	0.342842	Novel
ENSG00000261575.2	RP11-259G18.1	Pituitary	4.67349	2.96131e-06	0.26406	Not Novel	SCZ
ENSG00000137806.8	NDUFAF1	Brain_Cortex	-4.673	2.96829e-06	0.944002	Novel
ENSG00000145730.20	PAM	Brain_Nucleus_accumbens_basal_ganglia	4.67281	2.97108e-06	0.00321854	Not Novel	T2DM
ENSG00000160695.14	VPS11	Brain_Spinal_cord_cervical_c-1	-4.67223	2.97952e-06	0.962747	Not Novel	MetS; T2DM
ENSG00000151640.12	DPYSL4	Brain_Frontal_Cortex_BA9	4.67204	2.98223e-06	0.718719	Novel
ENSG00000226261.1	AC064836.3	Pituitary	4.67094	2.99825e-06	0.735256	Novel
ENSG00000011454.16	RABGAP1	Brain_Cerebellum	4.67061	3.0031e-06	0.0482591	Not Novel	T2DM

### Sheet: Table S11
Supplementary Table S11. Top significant and recurrent genes without MHC region – Upregulated and Downregulated.
This table presents the top 10 most significant genes for each brain tissue based on multivariate transcriptome-wide association studies (T-SEM) after excluding the MHC region. The table is divided into two sections: upregulated genes and downregulated genes. For each brain tissue, the table provides the top 10 most significant genes, along with the range of P-values (minimum to maximum) and Z-statistics (minimum to maximum) for the respective significant genes.
Upregulated genes
Tissue	Top 10 most significant genes within each tissue	P-value (min - max))	Z-statistic (min - max)
Brain_Amygdala	RP11-69E11.4, MTCH2, SNF8, RNF123, KAT8, RP11-307C19.1, SUMO2P17, HMG20A, RNF40, MYO19	6.24e-27 - 4.79e-10	6.23 - 10.75
Brain_Anterior_cingulate_cortex_BA24	MST1R, SLC39A13, MTCH2, RNF123, RP11-478J18.2, SNF8, ATP5G1, KRT8P46, MYO19, SNX32	1.08e-19 - 1.22e-11	6.78 - 9.08
Brain_Caudate_basal_ganglia	LINGO1, AC009133.12, RP11-69E11.4, OXCT2P1, MST1R, MTCH2, FAM180B, UBE2Z, LINGO1-AS1, SNF8	7.53e-17 - 2.17e-12	7.02 - 8.34
Brain_Cerebellar_Hemisphere	PCCB, NR1H3, NDUFS3, MST1R, EML2, RP11-307C19.1, CPEB3, FAM212A, RNF123, TBX6	5.11e-20 - 1.49e-13	7.39 - 9.16
Brain_Cerebellum	MST1R, NDUFS3, PROX1-AS1, FAM212A, PSMC3IP, MTCH2, PEAK1, LINGO1-AS1, RNF123, FAM180B	1.47e-20 - 5.30e-13	7.22 - 9.29
Brain_Cortex	MST1R, SLX1B, BMP8A, RNF123, FAM180B, RP11-69E11.4, FIBP, SLC39A13, MTCH2, ATP5G1	1.32e-18 - 1.85e-12	7.05 - 8.80
Brain_Frontal_Cortex_BA9	BMP8A, OXCT2P1, LINC00674, MST1R, MTCH2, RNF123, FAM180B, RP11-307C19.1, SNF8, FIBP	1.79e-18 - 8.16e-12	6.84 - 8.77
Brain_Hippocampus	LINGO1, PROX1-AS1, BMP8A, PPIEL, RP11-69E11.4, MTCH2, RP11-731C17.2, KMT5A, WWP2, SNF8	2.44e-18 - 3.19e-12	6.97 - 8.73
Brain_Hypothalamus	BMP8A, LINGO1-AS1, MST1R, OXCT2P1, RNF123, RP11-69E11.4, LINC01800, CTC-366B18.4, MTCH2, ASPHD1	3.61e-30 - 4.27e-13	7.25 - 11.41
Brain_Nucleus_accumbens_basal_ganglia	RP11-69E11.4, MST1R, RNF123, MTCH2, NDUFS3, SLC35G2, FAM180B, LINGO1, HMG20A, SNF8	1.31e-26 - 2.17e-12	7.02 - 10.68
Brain_Putamen_basal_ganglia	LINGO1, RP11-69E11.4, MTCH2, LINGO1-AS1, ASPHD1, KAT8, PROX1-AS1, FAM180B, ZNF646, SNF8	2.29e-19 - 2.16e-12	7.02 - 9.00
Brain_Spinal_cord_cervical_c-1	RP11-69E11.4, BMP8A, MST1R, LINGO1-AS1, RNF123, SNF8, RP11-731C17.2, JMJD7, RP11-797A18.5, UBE2Z	2.28e-29 - 6.58e-13	7.19 - 11.25
Brain_Substantia_nigra	RP11-478J18.2, RP11-307C19.1, KAT8, C12orf65, JMJD7, SNX32, HMBS, POC5, SUMO2P17, SERBP1P3	5.25e-15 - 6.26e-10	6.18 - 7.82
Pituitary	RP11-420K8.1, RNF123, RP11-731C17.2, PSMC3, RP11-69E11.4, ATP5G1, SNX32, KRT8P46, SNF8, OXCT2P1	3.80e-23 - 1.70e-11	6.73 - 9.91
Prefrontal cortex	MACF1, HPCAL4, C17orf58, MTCH2, KBTBD4, SNRNP35, UBE2Z, RP11-197N18.2, ANKRD28, CDC42EP2	3.36e-29 - 4.55e-10	6.23 - 11.22
Downregulated genes
Tissue	Top 10 most significant genes within each tissue	P-value (min - max))	Z-statistic (min - max)
Brain_Amygdala	RPAP1, VPS11, DMGDH, BHMT, GGNBP2, RFT1, RP11-613D13.10, HSD17B12, RP5-1125A11.7, BHMT2	1.45e-12 - 2.63e-09	-7.08 - -5.95
Brain_Anterior_cingulate_cortex_BA24	RBM6, INO80E, MAPK3, TTLL6, RPAP1, RP11-110I1.14, AFF3, VPS11, REEP3, C18orf8	5.94e-20 - 1.77e-09	-9.15 - -6.02
Brain_Caudate_basal_ganglia	RBM6, UBA7, INO80E, RPAP1, MAPK3, AFF3, ABCB9, RAPSN, NAGLU, C18orf8	7.11e-20 - 4.19e-12	-9.13 - -6.93
Brain_Cerebellar_Hemisphere	RBM6, C1QTNF4, INO80E, C18orf8, MAPKBP1, NPC1, VPS11, BPTF, RGS17, RPAP1	4.23e-20 - 4.06e-11	-9.18 - -6.60
Brain_Cerebellum	C1QTNF4, RBM6, INO80E, RPAP1, C18orf8, NPC1, OGFOD2, MAPK3, AFF3, RGS17	1.53e-20 - 1.87e-11	-9.29 - -6.72
Brain_Cortex	RBM6, INO80E, RAPSN, REEP3, RPAP1, POC5, MAPKBP1, C18orf8, BANF1, RP11-110I1.14	3.57e-20 - 1.16e-11	-9.20 - -6.78
Brain_Frontal_Cortex_BA9	RBM6, INO80E, RP11-455F5.3, RPAP1, OGFOD2, C18orf8, AFF3, NPC1, RP11-110I1.14, RAPSN	3.11e-20 - 2.12e-11	-9.22 - -6.70
Brain_Hippocampus	RBM6, INO80E, AFF3, RPAP1, CTC-498M16.4, RP11-110I1.14, CTSW, COBLL1, C1QTNF4, BHMT	5.30e-20 - 1.74e-10	-9.16 - -6.38
Brain_Hypothalamus	RBM6, RP11-455F5.3, CTSW, RPAP1, VPS11, RP11-110I1.14, CTC-498M16.4, RFT1, RP11-613D13.10, DNAH10OS	2.66e-20 - 1.06e-09	-9.23 - -6.10
Brain_Nucleus_accumbens_basal_ganglia	RP11-416A14.1, RBM6, TMEM219, POLK, RPAP1, C18orf8, RP11-147L13.13, VPS11, NQO1, GGNBP2	1.94e-23 - 1.32e-10	-9.98 - -6.42
Brain_Putamen_basal_ganglia	RBM6, INO80E, RPAP1, NQO1, C18orf8, REEP3, AFF3, ABCB9, VPS11, NPC1	3.88e-20 - 2.63e-11	-9.19 - -6.67
Brain_Spinal_cord_cervical_c-1	RBM6, INO80E, BPTF, C18orf8, RPAP1, ITGB6, RP11-110I1.14, HSD17B12, RP11-613D13.10, CLEC18A	1.82e-19 - 5.19e-09	-9.02 - -5.84
Brain_Substantia_nigra	RBM6, RP11-110I1.14, VPS11, HSD17B12, CLEC18A, ITGB6, RP11-613D13.10, PLA2R1, SCG3, RP11-1348G14.4	1.04e-19 - 1.00e-08	-9.09 - -5.73
Pituitary	RBM6, INO80E, C17orf58, PABPC4, ABCB9, TMEM219, VKORC1, OGFOD2, RPAP1, RP11-110I1.14	3.05e-20 - 8.60e-12	-9.22 - -6.83
Prefrontal cortex	ANKDD1B, NOB1, SLC39A13, CELF1, TRPS1, RP1-35C21.2, ITGB6, DDX55, AC092667.2, OGFOD2	2.51e-19 - 3.26e-11	-8.99 - -6.63

### Sheet: Table S12
Supplementary Table S12. Discordant genes across tissues. The table presents a list of genes exhibiting discordant expression patterns (discordant Z-statistic) across different tissues, with corresponding Ensemble IDs for each tissue. The genes included are observed to have varying levels of expression depending on the tissue type.
Gene	Tissues/EnsembleID
ANKDD1B	Prefrontal cortex/ENSG00000189045, Brain_Cortex/ENSG00000189045.13
C17orf58	Prefrontal cortex/ENSG00000186665, Pituitary/ENSG00000186665.9
CRHR1	Brain_Frontal_Cortex_BA9/ENSG00000120088.14, Brain_Putamen_basal_ganglia/ENSG00000120088.14, Brain_Spinal_cord_cervical_c-1/ENSG00000120088.14
JMY	Prefrontal cortex/ENSG00000152409, Brain_Caudate_basal_ganglia/ENSG00000152409.8, Brain_Cerebellum/ENSG00000152409.8, Brain_Nucleus_accumbens_basal_ganglia/ENSG00000152409.8
MAPT	Brain_Caudate_basal_ganglia/ENSG00000186868.15, Brain_Cerebellum/ENSG00000186868.15
PAM	Prefrontal cortex/ENSG00000145730, Brain_Cerebellum/ENSG00000145730.20, Brain_Nucleus_accumbens_basal_ganglia/ENSG00000145730.20
POC5	Brain_Cerebellar_Hemisphere/ENSG00000152359.14, Brain_Cerebellum/ENSG00000152359.14, Brain_Cortex/ENSG00000152359.14, Brain_Substantia_nigra/ENSG00000152359.14, Pituitary/ENSG00000152359.14
POLK	Prefrontal cortex/ENSG00000122008, Brain_Caudate_basal_ganglia/ENSG00000122008.15, Brain_Cerebellum/ENSG00000122008.15, Brain_Nucleus_accumbens_basal_ganglia/ENSG00000122008.15, Pituitary/ENSG00000122008.15
RP11-455F5.6	Brain_Caudate_basal_ganglia/ENSG00000275371.1, Brain_Cerebellar_Hemisphere/ENSG00000275371.1
RP11-707O23.1	Brain_Cerebellar_Hemisphere/ENSG00000280022.1, Brain_Cortex/ENSG00000280022.1, Brain_Hypothalamus/ENSG00000280022.1, Brain_Spinal_cord_cervical_c-1/ENSG00000280022.1, Pituitary/ENSG00000280022.1
SLC39A13	Prefrontal cortex/ENSG00000165915, Brain_Anterior_cingulate_cortex_BA24/ENSG00000165915.13, Brain_Cerebellar_Hemisphere/ENSG00000165915.13, Brain_Cerebellum/ENSG00000165915.13, Brain_Cortex/ENSG00000165915.13
SPTBN5	Brain_Cerebellar_Hemisphere/ENSG00000137877.9, Pituitary/ENSG00000137877.9
STK33	Prefrontal cortex/ENSG00000130413, Pituitary/ENSG00000130413.15

### Sheet: Table S13
Supplementary Table S13: The table provides a list of additional significant genes located in the major histocompatibility complex (MHC) region, which were identified through multivariate transcriptome-wide association study (T-SEM).
The table provides a list of significant gene-tissue associations, their Z-statistics, multivariate P-values, QGene P-values, novelty status, and the univariate TWAS phenotypes they are associated with. Genes marked as “Not Novel” were already significant in individual univariate TWASs.
EnsembleID	Gene	Tissue	Z-statistic	Multivariate TWAS P-value	QGene P-value	Novelty	Univariate TWAS phenotype(s) association
ENSG00000204301.6	NOTCH4	Brain_Hippocampus	-8.64272	5.48909e-18	1.33132e-05	Not Novel	MDD; SCZ; T2DM
ENSG00000204301.6	NOTCH4	Brain_Cerebellum	-8.52806	1.48817e-17	3.73871e-06	Not Novel	MDD; SCZ; T2DM
ENSG00000244731.7	C4A	Brain_Cortex	-8.10667	5.20275e-16	7.09936e-05	Not Novel	MDD; SCZ; T2DM
ENSG00000196126.11	HLA-DRB1	Brain_Nucleus_accumbens_basal_ganglia	-8.01286	1.12074e-15	4.95208e-05	Not Novel	SCZ; T2DM
ENSG00000206344.7	HCG27	Brain_Anterior_cingulate_cortex_BA24	7.96577	1.64204e-15	0.000237936	Not Novel	T2DM
ENSG00000196126.11	HLA-DRB1	Brain_Hypothalamus	-7.62156	2.50622e-14	4.74911e-05	Not Novel	SCZ; T2DM
ENSG00000204301.6	NOTCH4	Brain_Nucleus_accumbens_basal_ganglia	-7.4744	7.75564e-14	5.23424e-06	Not Novel	MDD; SCZ; T2DM
ENSG00000231852.6	CYP21A2	Brain_Putamen_basal_ganglia	7.43344	1.05807e-13	0.000576826	Not Novel	SCZ; T2DM
ENSG00000204390.9	HSPA1L	Brain_Nucleus_accumbens_basal_ganglia	-7.43071	1.0802e-13	0.00268021	Not Novel	T2DM
ENSG00000204305.13	AGER	Brain_Anterior_cingulate_cortex_BA24	7.41871	1.1827e-13	0.00366769	Not Novel	T2DM
ENSG00000198502.5	HLA-DRB5	Brain_Spinal_cord_cervical_c-1	-7.34434	2.06774e-13	0.000230884	Not Novel	SCZ; T2DM
ENSG00000196126.11	HLA-DRB1	Brain_Caudate_basal_ganglia	-7.31271	2.61805e-13	2.17174e-05	Not Novel	SCZ; T2DM
ENSG00000204390.9	HSPA1L	Brain_Cerebellum	-7.2833	3.25759e-13	0.00299558	Not Novel	T2DM
ENSG00000231852.6	CYP21A2	Pituitary	7.17455	7.25456e-13	0.000132846	Not Novel	SCZ; T2DM
ENSG00000206344.7	HCG27	Brain_Amygdala	7.14871	8.75998e-13	0.00960155	Not Novel	T2DM
ENSG00000231852.6	CYP21A2	Brain_Cerebellar_Hemisphere	7.12404	1.04805e-12	0.000164104	Not Novel	SCZ; T2DM
ENSG00000161904.11	LEMD2	Brain_Substantia_nigra	-7.01829	2.24608e-12	0.00678864	Not Novel	ADHD; T2DM
ENSG00000234745.10	HLA-B	Pituitary	7.00229	2.51813e-12	0.0123738	Not Novel	T2DM
ENSG00000204390.9	HSPA1L	Brain_Cerebellar_Hemisphere	-6.98444	2.85988e-12	0.00171514	Not Novel	T2DM
ENSG00000206344.7	HCG27	Brain_Hippocampus	6.93236	4.13871e-12	0.000146784	Not Novel	T2DM
ENSG00000244731.7	C4A	Brain_Hippocampus	-6.85635	7.0642e-12	6.25718e-05	Not Novel	MDD; SCZ; T2DM
ENSG00000234745.10	HLA-B	Brain_Caudate_basal_ganglia	6.85398	7.18251e-12	0.000791367	Not Novel	T2DM
ENSG00000198502.5	HLA-DRB5	Brain_Hypothalamus	-6.79006	1.12087e-11	0.000157998	Not Novel	SCZ; T2DM
ENSG00000244731.7	C4A	Brain_Cerebellar_Hemisphere	-6.78847	1.13332e-11	7.31663e-05	Not Novel	MDD; SCZ; T2DM
ENSG00000198502.5	HLA-DRB5	Brain_Hippocampus	-6.77188	1.2712e-11	0.000106083	Not Novel	SCZ; T2DM
ENSG00000198502.5	HLA-DRB5	Brain_Substantia_nigra	-6.77183	1.27166e-11	0.000106098	Not Novel	SCZ; T2DM
ENSG00000198502.5	HLA-DRB5	Brain_Anterior_cingulate_cortex_BA24	-6.77179	1.27195e-11	0.000106117	Not Novel	SCZ; T2DM
ENSG00000204516.9	MICB	Brain_Putamen_basal_ganglia	6.73955	1.58875e-11	0.0109447	Not Novel	SCZ; T2DM
ENSG00000204528.3	PSORS1C3	Brain_Spinal_cord_cervical_c-1	6.70331	2.03744e-11	0.0490886	Not Novel	MetS; T2DM
ENSG00000198502.5	HLA-DRB5	Brain_Amygdala	-6.67456	2.4798e-11	0.00194938	Not Novel	SCZ; T2DM
ENSG00000223534.1	HLA-DQB1-AS1	Brain_Cortex	-6.65548	2.8238e-11	5.93189e-05	Not Novel	SCZ; T2DM
ENSG00000198502.5	HLA-DRB5	Brain_Frontal_Cortex_BA9	-6.65514	2.83029e-11	0.000169199	Not Novel	SCZ; T2DM
ENSG00000237541.3	HLA-DQA2	Brain_Spinal_cord_cervical_c-1	6.64382	3.0566e-11	4.14914e-06	Not Novel	T2DM
ENSG00000234745.10	HLA-B	Brain_Frontal_Cortex_BA9	6.59612	4.22067e-11	0.00187705	Not Novel	T2DM
ENSG00000204301.6	NOTCH4	Brain_Cortex	-6.56861	5.07881e-11	0.0355273	Not Novel	MDD; SCZ; T2DM
ENSG00000244731.7	C4A	Brain_Cerebellum	-6.53681	6.28452e-11	0.000182578	Not Novel	MDD; SCZ; T2DM
ENSG00000244731.7	C4A	Brain_Substantia_nigra	-6.49686	8.20149e-11	0.000367916	Not Novel	MDD; SCZ; T2DM
ENSG00000198502.5	HLA-DRB5	Brain_Cerebellar_Hemisphere	-6.48198	9.05261e-11	0.00345988	Not Novel	SCZ; T2DM
ENSG00000198502.5	HLA-DRB5	Brain_Cerebellum	-6.4419	1.17987e-10	0.000213778	Not Novel	SCZ; T2DM
ENSG00000204531.17	POU5F1	Brain_Cortex	6.43831	1.20809e-10	0.561757	Not Novel	T2DM
ENSG00000206344.7	HCG27	Brain_Putamen_basal_ganglia	6.43415	1.24168e-10	0.0299981	Not Novel	T2DM
ENSG00000231852.6	CYP21A2	Brain_Hypothalamus	6.4112	1.44377e-10	0.00207888	Not Novel	SCZ; T2DM
ENSG00000204531.17	POU5F1	Brain_Substantia_nigra	6.39818	1.57241e-10	0.172739	Not Novel	T2DM
ENSG00000244731.7	C4A	Brain_Frontal_Cortex_BA9	-6.38594	1.70353e-10	2.40992e-05	Not Novel	MDD; SCZ; T2DM
ENSG00000196126.11	HLA-DRB1	Brain_Putamen_basal_ganglia	-6.3636	1.97073e-10	0.00359726	Not Novel	SCZ; T2DM
ENSG00000272501.1	XXbac-BPG299F13.17	Brain_Substantia_nigra	-6.30481	2.88546e-10	0.0032147	Not Novel	SCZ; T2DM
ENSG00000204528.3	PSORS1C3	Brain_Cerebellum	6.27555	3.48403e-10	0.0625527	Not Novel	MetS; T2DM
ENSG00000198502.5	HLA-DRB5	Brain_Cortex	-6.27038	3.60176e-10	0.00611253	Not Novel	SCZ; T2DM
ENSG00000234745.10	HLA-B	Brain_Hypothalamus	6.25422	3.99499e-10	0.00134004	Not Novel	T2DM
ENSG00000231852.6	CYP21A2	Brain_Caudate_basal_ganglia	6.25137	4.06879e-10	0.00467184	Not Novel	SCZ; T2DM
ENSG00000196126.11	HLA-DRB1	Pituitary	-6.21433	5.15434e-10	0.000636867	Not Novel	SCZ; T2DM
ENSG00000231852.6	CYP21A2	Brain_Nucleus_accumbens_basal_ganglia	6.14061	8.22027e-10	0.00496265	Not Novel	SCZ; T2DM
ENSG00000231852.6	CYP21A2	Brain_Amygdala	6.14055	8.22369e-10	0.0049619	Not Novel	SCZ; T2DM
ENSG00000231852.6	CYP21A2	Brain_Hippocampus	6.14027	8.23831e-10	0.00496661	Not Novel	SCZ; T2DM
ENSG00000231852.6	CYP21A2	Brain_Anterior_cingulate_cortex_BA24	6.13985	8.26013e-10	0.0049626	Not Novel	SCZ; T2DM
ENSG00000166278.14	C2	Brain_Nucleus_accumbens_basal_ganglia	6.13876	8.31695e-10	0.00496265	Not Novel	MDD; SCZ; T2DM
ENSG00000204516.9	MICB	Brain_Cerebellar_Hemisphere	6.11186	9.84752e-10	0.00831299	Not Novel	SCZ; T2DM
ENSG00000206344.7	HCG27	Brain_Substantia_nigra	6.08467	1.1673e-09	0.000211555	Not Novel	T2DM
ENSG00000204531.17	POU5F1	Brain_Amygdala	5.93866	2.87369e-09	0.585243	Not Novel	T2DM
ENSG00000204528.3	PSORS1C3	Brain_Cerebellar_Hemisphere	5.91508	3.31705e-09	0.224521	Not Novel	MetS; T2DM
ENSG00000223534.1	HLA-DQB1-AS1	Brain_Anterior_cingulate_cortex_BA24	-5.88066	4.08631e-09	0.000233179	Not Novel	SCZ; T2DM
ENSG00000228022.5	HCG20	Brain_Caudate_basal_ganglia	-5.87887	4.1307e-09	0.258119	Not Novel	SCZ; T2DM
ENSG00000198502.5	HLA-DRB5	Brain_Caudate_basal_ganglia	-5.85943	4.64449e-09	0.0154992	Not Novel	SCZ; T2DM
ENSG00000198563.13	DDX39B	Brain_Anterior_cingulate_cortex_BA24	5.83418	5.40558e-09	0.0122415	Not Novel	MDD; SCZ; T2DM
ENSG00000231852.6	CYP21A2	Brain_Cerebellum	5.83032	5.5321e-09	8.4219e-05	Not Novel	SCZ; T2DM
ENSG00000204267.13	TAP2	Pituitary	5.80253	6.53211e-09	0.0137075	Not Novel	SCZ; T2DM
ENSG00000198502.5	HLA-DRB5	Pituitary	-5.79069	7.00959e-09	0.0106399	Not Novel	SCZ; T2DM
ENSG00000206344.7	HCG27	Brain_Hypothalamus	5.75192	8.8234e-09	0.0101996	Not Novel	T2DM
ENSG00000224389.8	C4B	Brain_Cerebellar_Hemisphere	5.74665	9.10273e-09	0.00743458	Not Novel	MDD; SCZ; T2DM
ENSG00000204516.9	MICB	Brain_Cerebellum	5.73868	9.54189e-09	0.0138428	Not Novel	SCZ; T2DM
ENSG00000198502.5	HLA-DRB5	Brain_Putamen_basal_ganglia	-5.7158	1.0919e-08	0.00954731	Not Novel	SCZ; T2DM
ENSG00000225914.1	XXbac-BPG154L12.4	Brain_Cerebellar_Hemisphere	-5.70689	1.15056e-08	8.41732e-05	Not Novel	SCZ; T2DM
ENSG00000204536.13	CCHCR1	Brain_Cerebellum	5.70135	1.18862e-08	0.0187412	Not Novel	MDD; SCZ; T2DM
ENSG00000196126.11	HLA-DRB1	Brain_Hippocampus	-5.69143	1.2598e-08	0.00017497	Not Novel	SCZ; T2DM
ENSG00000204528.3	PSORS1C3	Pituitary	5.66804	1.44443e-08	0.0552256	Not Novel	MetS; T2DM
ENSG00000204469.12	PRRC2A	Pituitary	-5.64601	1.64212e-08	0.000825504	Not Novel	MetS; SCZ; T2DM
ENSG00000204516.9	MICB	Brain_Cortex	5.6331	1.77003e-08	0.0443135	Not Novel	SCZ; T2DM
ENSG00000204308.7	RNF5	Brain_Cerebellar_Hemisphere	-5.6146	1.97013e-08	0.00441272	Not Novel	SCZ; T2DM
ENSG00000204536.13	CCHCR1	Brain_Cerebellar_Hemisphere	5.61238	1.99559e-08	0.0807905	Not Novel	MDD; SCZ; T2DM
ENSG00000204516.9	MICB	Brain_Frontal_Cortex_BA9	5.60341	2.10177e-08	0.0722237	Not Novel	SCZ; T2DM
ENSG00000196126.11	HLA-DRB1	Brain_Cerebellum	-5.58514	2.33514e-08	0.0391916	Not Novel	SCZ; T2DM
ENSG00000196126.11	HLA-DRB1	Brain_Spinal_cord_cervical_c-1	-5.58384	2.35261e-08	0.0390828	Not Novel	SCZ; T2DM
ENSG00000204516.9	MICB	Brain_Substantia_nigra	5.49765	3.84896e-08	0.0811742	Not Novel	SCZ; T2DM
ENSG00000204516.9	MICB	Brain_Hypothalamus	5.49759	3.8501e-08	0.0811812	Not Novel	SCZ; T2DM
ENSG00000204516.9	MICB	Brain_Caudate_basal_ganglia	5.49752	3.85175e-08	0.0811666	Not Novel	SCZ; T2DM
ENSG00000244731.7	C4A	Brain_Hypothalamus	-5.48433	4.15049e-08	9.42105e-05	Not Novel	MDD; SCZ; T2DM
ENSG00000272221.1	XXbac-BPG181B23.7	Brain_Substantia_nigra	-5.48198	4.20583e-08	0.00360308	Not Novel	SCZ; T2DM
ENSG00000206344.7	HCG27	Brain_Caudate_basal_ganglia	5.46721	4.57182e-08	0.00150768	Not Novel	T2DM
ENSG00000204516.9	MICB	Brain_Hippocampus	5.45269	4.96131e-08	0.0619292	Not Novel	SCZ; T2DM
ENSG00000206344.7	HCG27	Brain_Cerebellar_Hemisphere	5.38566	7.21797e-08	0.00154807	Not Novel	T2DM
ENSG00000204536.13	CCHCR1	Brain_Cortex	5.36548	8.07361e-08	0.156061	Not Novel	MDD; SCZ; T2DM
ENSG00000204516.9	MICB	Brain_Anterior_cingulate_cortex_BA24	5.3551	8.5511e-08	0.23645	Not Novel	SCZ; T2DM
ENSG00000204516.9	MICB	Pituitary	5.32364	1.01712e-07	0.131136	Not Novel	SCZ; T2DM
ENSG00000204536.13	CCHCR1	Pituitary	5.30568	1.12256e-07	0.0772234	Not Novel	MDD; SCZ; T2DM
ENSG00000198563.13	DDX39B	Brain_Cerebellum	5.29253	1.20636e-07	0.017216	Not Novel	MDD; SCZ; T2DM
ENSG00000240053.8	LY6G5B	Brain_Substantia_nigra	-5.27245	1.34617e-07	0.0117303	Not Novel	SCZ; T2DM
ENSG00000204516.9	MICB	Brain_Amygdala	5.2566	1.46747e-07	0.0783122	Not Novel	SCZ; T2DM
ENSG00000204228	HSD17B8	Prefrontal_cortex	-5.25607	1.47165e-07	0.00731366	Novel
ENSG00000204536.13	CCHCR1	Brain_Putamen_basal_ganglia	5.25525	1.4782e-07	0.079781	Not Novel	MDD; SCZ; T2DM
ENSG00000234745.10	HLA-B	Brain_Cortex	5.19273	2.07236e-07	0.0158571	Not Novel	T2DM
ENSG00000223534.1	HLA-DQB1-AS1	Brain_Hippocampus	-5.17793	2.2436e-07	3.60506e-05	Not Novel	SCZ; T2DM
ENSG00000213780.10	GTF2H4	Brain_Amygdala	-5.17094	2.3292e-07	0.155819	Not Novel	T2DM
ENSG00000198502.5	HLA-DRB5	Brain_Nucleus_accumbens_basal_ganglia	-5.16785	2.36808e-07	0.0537934	Not Novel	SCZ; T2DM
ENSG00000234745.10	HLA-B	Brain_Putamen_basal_ganglia	5.09539	3.48029e-07	0.00759734	Not Novel	T2DM
ENSG00000179344.16	HLA-DQB1	Brain_Frontal_Cortex_BA9	-5.09151	3.55221e-07	1.27025e-05	Not Novel	SCZ; T2DM
ENSG00000231852.6	CYP21A2	Brain_Frontal_Cortex_BA9	5.05746	4.24885e-07	0.00727284	Not Novel	SCZ; T2DM
ENSG00000010704.18	HFE	Brain_Caudate_basal_ganglia	-5.03222	4.84836e-07	0.509211	Not Novel	SCZ
ENSG00000240065.7	PSMB9	Brain_Nucleus_accumbens_basal_ganglia	5.02859	4.94096e-07	0.0560162	Not Novel	T2DM
ENSG00000030110.12	BAK1	Brain_Spinal_cord_cervical_c-1	5.00192	5.67608e-07	0.0948143	Not Novel	SCZ
ENSG00000030110.12	BAK1	Brain_Frontal_Cortex_BA9	4.9436	7.66914e-07	0.00195115	Not Novel	SCZ
ENSG00000204531.17	POU5F1	Brain_Caudate_basal_ganglia	4.92382	8.4873e-07	0.447603	Not Novel	T2DM
ENSG00000204531.17	POU5F1	Brain_Hypothalamus	4.91043	9.08784e-07	0.297448	Not Novel	T2DM
ENSG00000179344.16	HLA-DQB1	Brain_Anterior_cingulate_cortex_BA24	-4.89324	9.91895e-07	2.35131e-05	Not Novel	SCZ; T2DM
ENSG00000030110.12	BAK1	Brain_Putamen_basal_ganglia	4.88524	1.03302e-06	0.0253362	Not Novel	SCZ
ENSG00000030110.12	BAK1	Brain_Cerebellum	4.86557	1.14126e-06	0.0035293	Not Novel	SCZ
ENSG00000283064.1	RP1-221C16.8	Brain_Anterior_cingulate_cortex_BA24	4.84323	1.27743e-06	0.198976	Not Novel	SCZ
ENSG00000137288	UQCC2	Prefrontal_cortex	-4.84276	1.28048e-06	0.00197683	Novel
ENSG00000206344.7	HCG27	Brain_Frontal_Cortex_BA9	4.8078	1.526e-06	0.00821068	Not Novel	T2DM
ENSG00000244731.7	C4A	Brain_Caudate_basal_ganglia	-4.80302	1.56294e-06	8.34687e-05	Not Novel	MDD; SCZ; T2DM
ENSG00000244731.7	C4A	Brain_Amygdala	-4.79504	1.62639e-06	1.53176e-05	Not Novel	MDD; SCZ; T2DM
ENSG00000206344.7	HCG27	Pituitary	4.77832	1.76763e-06	0.00640016	Not Novel	T2DM
ENSG00000223534.1	HLA-DQB1-AS1	Brain_Caudate_basal_ganglia	-4.77651	1.78359e-06	0.000187376	Not Novel	SCZ; T2DM
ENSG00000196735.11	HLA-DQA1	Brain_Frontal_Cortex_BA9	-4.76271	1.91014e-06	1.3095e-05	Not Novel	SCZ; T2DM
ENSG00000234745.10	HLA-B	Brain_Anterior_cingulate_cortex_BA24	4.74291	2.10668e-06	0.0577313	Not Novel	T2DM
ENSG00000231500.6	RPS18	Pituitary	4.7275	2.27297e-06	0.821693	Novel

### Sheet: Table S14
Supplementary Table S14. Ranking of MHC genes based on the number of tissues in which gene-tissue specific expression was found to be associated with the Psych-IR multimorbidity factor
This table ranks MHC genes by the number of tissues where their tissue-specific expression was found to be associated with the Psych-Ir multimorbidity factor. The table includes the gene name, the count of associated tissues, and a list of the tissues in which the association was identified.
Gene	Count	Tissues
HLA-DRB5	14	Brain_Spinal_cord_cervical_c-1; Brain_Hypothalamus; Brain_Hippocampus; Brain_Substantia_nigra; Brain_Anterior_cingulate_cortex_BA24; Brain_Amygdala; Brain_Frontal_Cortex_BA9; Brain_Cerebellar_Hemisphere; Brain_Cerebellum; Brain_Cortex; Brain_Caudate_basal_ganglia; Pituitary; Brain_Putamen_basal_ganglia; Brain_Nucleus_accumbens_basal_ganglia
MICB	12	Brain_Putamen_basal_ganglia; Brain_Cerebellar_Hemisphere; Brain_Cerebellum; Brain_Cortex; Brain_Frontal_Cortex_BA9; Brain_Substantia_nigra; Brain_Hypothalamus; Brain_Caudate_basal_ganglia; Brain_Hippocampus; Brain_Anterior_cingulate_cortex_BA24; Pituitary; Brain_Amygdala
CYP21A2	11	Brain_Putamen_basal_ganglia; Pituitary; Brain_Cerebellar_Hemisphere; Brain_Hypothalamus; Brain_Caudate_basal_ganglia; Brain_Nucleus_accumbens_basal_ganglia; Brain_Amygdala; Brain_Hippocampus; Brain_Anterior_cingulate_cortex_BA24; Brain_Cerebellum; Brain_Frontal_Cortex_BA9
HCG27	10	Brain_Anterior_cingulate_cortex_BA24; Brain_Amygdala; Brain_Hippocampus; Brain_Putamen_basal_ganglia; Brain_Substantia_nigra; Brain_Hypothalamus; Brain_Caudate_basal_ganglia; Brain_Cerebellar_Hemisphere; Brain_Frontal_Cortex_BA9; Pituitary
C4A	9	Brain_Cortex; Brain_Hippocampus; Brain_Cerebellar_Hemisphere; Brain_Cerebellum; Brain_Substantia_nigra; Brain_Frontal_Cortex_BA9; Brain_Hypothalamus; Brain_Caudate_basal_ganglia; Brain_Amygdala
HLA-DRB1	8	Brain_Nucleus_accumbens_basal_ganglia; Brain_Hypothalamus; Brain_Caudate_basal_ganglia; Brain_Putamen_basal_ganglia; Pituitary; Brain_Hippocampus; Brain_Cerebellum; Brain_Spinal_cord_cervical_c-1
HLA-B	7	Pituitary; Brain_Caudate_basal_ganglia; Brain_Frontal_Cortex_BA9; Brain_Hypothalamus; Brain_Cortex; Brain_Putamen_basal_ganglia; Brain_Anterior_cingulate_cortex_BA24
CCHCR1	5	Brain_Cerebellum; Brain_Cerebellar_Hemisphere; Brain_Cortex; Pituitary; Brain_Putamen_basal_ganglia
POU5F1	5	Brain_Cortex; Brain_Substantia_nigra; Brain_Amygdala; Brain_Caudate_basal_ganglia; Brain_Hypothalamus
BAK1	4	Brain_Spinal_cord_cervical_c-1; Brain_Frontal_Cortex_BA9; Brain_Putamen_basal_ganglia; Brain_Cerebellum
HLA-DQB1-AS1	4	Brain_Cortex; Brain_Anterior_cingulate_cortex_BA24; Brain_Hippocampus; Brain_Caudate_basal_ganglia
NOTCH4	4	Brain_Hippocampus; Brain_Cerebellum; Brain_Nucleus_accumbens_basal_ganglia; Brain_Cortex
PSORS1C3	4	Brain_Spinal_cord_cervical_c-1; Brain_Cerebellum; Brain_Cerebellar_Hemisphere; Pituitary
HSPA1L	3	Brain_Nucleus_accumbens_basal_ganglia; Brain_Cerebellum; Brain_Cerebellar_Hemisphere
DDX39B	2	Brain_Anterior_cingulate_cortex_BA24; Brain_Cerebellum
HLA-DQB1	2	Brain_Frontal_Cortex_BA9; Brain_Anterior_cingulate_cortex_BA24
AGER	1	Brain_Anterior_cingulate_cortex_BA24
C2	1	Brain_Nucleus_accumbens_basal_ganglia
C4B	1	Brain_Cerebellar_Hemisphere
GTF2H4	1	Brain_Amygdala
HCG20	1	Brain_Caudate_basal_ganglia
HFE	1	Brain_Caudate_basal_ganglia
HLA-DQA1	1	Brain_Frontal_Cortex_BA9
HLA-DQA2	1	Brain_Spinal_cord_cervical_c-1
HSD17B8	1	Prefrontal_cortex
LEMD2	1	Brain_Substantia_nigra
LY6G5B	1	Brain_Substantia_nigra
PRRC2A	1	Pituitary
PSMB9	1	Brain_Nucleus_accumbens_basal_ganglia
RNF5	1	Brain_Cerebellar_Hemisphere
RP1-221C16.8	1	Brain_Anterior_cingulate_cortex_BA24
RPS18	1	Pituitary
TAP2	1	Pituitary
UQCC2	1	Prefrontal_cortex
XXbac-BPG154L12.4	1	Brain_Cerebellar_Hemisphere
XXbac-BPG181B23.7	1	Brain_Substantia_nigra
XXbac-BPG299F13.17	1	Brain_Substantia_nigra

### Sheet: Table S15
Supplementary Table S15. Top significant and recurrent genes with MHC region – Upregulated and Downregulated.
This table presents the top 10 most significant genes for each brain tissue based on multivariate transcriptome-wide association studies (T-SEM) after excluding the MHC region. The table is divided into two sections: upregulated genes and downregulated genes. For each brain tissue, the table provides the top 10 most significant genes, along with the range of P-values (minimum to maximum) and Z-statistics (minimum to maximum) for the respective significant genes.
Upregulated genes
Tissue	Top 10 most significant genes within each tissue	P-value (min - max))	Z-statistic (min - max)
Brain_Amygdala	RP11-69E11.4, MTCH2, SNF8, RNF123, HCG27, KAT8, RP11-307C19.1, SUMO2P17, HMG20A, RNF40	6.24e-27 - 4.69e-10	6.23 - 10.75
Brain_Anterior_cingulate_cortex_BA24	MST1R, HCG27, SLC39A13, MTCH2, RNF123, AGER, RP11-478J18.2, SNF8, ATP5G1, KRT8P46	1.08e-19 - 3.47e-12	6.96 - 9.08
Brain_Caudate_basal_ganglia	LINGO1, AC009133.12, RP11-69E11.4, OXCT2P1, MST1R, MTCH2, FAM180B, UBE2Z, LINGO1-AS1, SNF8	7.53e-17 - 2.17e-12	7.02 - 8.34
Brain_Cerebellar_Hemisphere	PCCB, NR1H3, NDUFS3, MST1R, EML2, RP11-307C19.1, CPEB3, FAM212A, RNF123, TBX6	5.11e-20 - 1.49e-13	7.39 - 9.16
Brain_Cerebellum	MST1R, NDUFS3, PROX1-AS1, FAM212A, PSMC3IP, MTCH2, PEAK1, LINGO1-AS1, RNF123, FAM180B	1.47e-20 - 5.30e-13	7.22 - 9.29
Brain_Cortex	MST1R, SLX1B, BMP8A, RNF123, FAM180B, RP11-69E11.4, FIBP, SLC39A13, MTCH2, ATP5G1	1.32e-18 - 1.85e-12	7.05 - 8.80
Brain_Frontal_Cortex_BA9	BMP8A, OXCT2P1, LINC00674, MST1R, MTCH2, RNF123, FAM180B, RP11-307C19.1, SNF8, FIBP	1.79e-18 - 8.16e-12	6.84 - 8.77
Brain_Hippocampus	LINGO1, PROX1-AS1, BMP8A, PPIEL, RP11-69E11.4, MTCH2, RP11-731C17.2, KMT5A, WWP2, SNF8	2.44e-18 - 3.19e-12	6.97 - 8.73
Brain_Hypothalamus	BMP8A, LINGO1-AS1, MST1R, OXCT2P1, RNF123, RP11-69E11.4, LINC01800, CTC-366B18.4, MTCH2, ASPHD1	3.61e-30 - 4.27e-13	7.25 - 11.41
Brain_Nucleus_accumbens_basal_ganglia	RP11-69E11.4, MST1R, RNF123, MTCH2, NDUFS3, SLC35G2, FAM180B, LINGO1, HMG20A, SNF8	1.31e-26 - 2.17e-12	7.02 - 10.68
Brain_Putamen_basal_ganglia	LINGO1, RP11-69E11.4, CYP21A2, MTCH2, LINGO1-AS1, ASPHD1, KAT8, PROX1-AS1, FAM180B, ZNF646	2.29e-19 - 1.57e-12	7.07 - 9.00
Brain_Spinal_cord_cervical_c-1	RP11-69E11.4, BMP8A, MST1R, LINGO1-AS1, RNF123, SNF8, RP11-731C17.2, JMJD7, RP11-797A18.5, UBE2Z	2.28e-29 - 6.58e-13	7.19 - 11.25
Brain_Substantia_nigra	RP11-478J18.2, RP11-307C19.1, KAT8, C12orf65, JMJD7, SNX32, HMBS, POC5, SUMO2P17, POU5F1	5.25e-15 - 1.57e-10	6.40 - 7.82
Pituitary	RP11-420K8.1, RNF123, RP11-731C17.2, PSMC3, RP11-69E11.4, CYP21A2, ATP5G1, HLA-B, SNX32, KRT8P46	3.80e-23 - 1.28e-11	6.77 - 9.91
Prefrontal_cortex	MACF1, HPCAL4, C17orf58, MTCH2, KBTBD4, SNRNP35, UBE2Z, , ANKRD28, CDC42EP2	3.36e-29 - 4.55e-10	6.23 - 11.22
Downregulated genes
Tissue	Top 10 most significant genes within each tissue	P-value (min - max))	Z-statistic (min - max)
Brain_Amygdala	RPAP1, VPS11, DMGDH, HLA-DRB5, BHMT, GGNBP2, RFT1, RP11-613D13.10, HSD17B12, RP5-1125A11.7	1.45e-12 - 2.07e-09	-7.08 - -5.99
Brain_Anterior_cingulate_cortex_BA24	RBM6, INO80E, MAPK3, TTLL6, RPAP1, HLA-DRB5, RP11-110I1.14, AFF3, VPS11, REEP3	5.94e-20 - 5.53e-10	-9.15 - -6.20
Brain_Caudate_basal_ganglia	RBM6, UBA7, INO80E, HLA-DRB1, RPAP1, MAPK3, AFF3, ABCB9, RAPSN, NAGLU	7.11e-20 - 1.73e-12	-9.13 - -7.05
Brain_Cerebellar_Hemisphere	RBM6, C1QTNF4, INO80E, C18orf8, MAPKBP1, HSPA1L, NPC1, C4A, VPS11, BPTF	4.23e-20 - 1.61e-11	-9.18 - -6.74
Brain_Cerebellum	C1QTNF4, RBM6, INO80E, NOTCH4, HSPA1L, RPAP1, C18orf8, NPC1, OGFOD2, MAPK3	1.53e-20 - 2.66e-12	-9.29 - -6.99
Brain_Cortex	RBM6, INO80E, RAPSN, C4A, REEP3, RPAP1, POC5, MAPKBP1, C18orf8, BANF1	3.57e-20 - 8.22e-12	-9.20 - -6.83
Brain_Frontal_Cortex_BA9	RBM6, INO80E, RP11-455F5.3, RPAP1, OGFOD2, C18orf8, AFF3, NPC1, RP11-110I1.14, RAPSN	3.11e-20 - 2.12e-11	-9.22 - -6.70
Brain_Hippocampus	RBM6, NOTCH4, INO80E, AFF3, RPAP1, CTC-498M16.4, C4A, HLA-DRB5, RP11-110I1.14, CTSW	5.30e-20 - 1.34e-11	-9.16 - -6.76
Brain_Hypothalamus	RBM6, HLA-DRB1, RP11-455F5.3, HLA-DRB5, CTSW, RPAP1, VPS11, RP11-110I1.14, CTC-498M16.4, RFT1	2.66e-20 - 4.97e-10	-9.23 - -6.22
Brain_Nucleus_accumbens_basal_ganglia	RP11-416A14.1, RBM6, TMEM219, HLA-DRB1, NOTCH4, HSPA1L, POLK, RPAP1, C18orf8, RP11-147L13.13	1.94e-23 - 1.45e-11	-9.98 - -6.75
Brain_Putamen_basal_ganglia	RBM6, INO80E, RPAP1, NQO1, C18orf8, REEP3, AFF3, ABCB9, VPS11, NPC1	3.88e-20 - 2.63e-11	-9.19 - -6.67
Brain_Spinal_cord_cervical_c-1	RBM6, INO80E, BPTF, HLA-DRB5, C18orf8, RPAP1, ITGB6, RP11-110I1.14, HSD17B12, RP11-613D13.10	1.82e-19 - 1.06e-09	-9.02 - -6.10
Brain_Substantia_nigra	RBM6, LEMD2, HLA-DRB5, RP11-110I1.14, VPS11, C4A, XXbac-BPG299F13.17, HSD17B12, CLEC18A, ITGB6	1.04e-19 - 1.54e-09	-9.09 - -6.04
Pituitary	RBM6, INO80E, C17orf58, PABPC4, ABCB9, TMEM219, VKORC1, OGFOD2, RPAP1, RP11-110I1.14	3.05e-20 - 8.60e-12	-9.22 - -6.83
Prefrontal_cortex	ANKDD1B, NOB1, SLC39A13, CELF1, TRPS1, , ITGB6, DDX55, , OGFOD2	2.51e-19 - 3.26e-11	-8.99 - -6.63

### Sheet: Table S16
Supplementary Table S16. Pharmomics results identifying drug repurposing candidates.
This table summarizes potential drug repurposing candidates identified through pharmomics analyses, based on significant associations between drug-related gene expression signatures and the multimorbidity factor under investigation. The table includes details on the database source (e.g., GEO dataset ID), drug name, species studied (e.g., Homo sapiens, Mus musculus), Jaccard score, odds ratio, p-values, and the number of overlapping genes between upregulated, downregulated, and combined signatures. Additionally, links to the SIDER database provide insights into potential side effects.
Database	Drug	Species	Jaccard Score	Odds Ratio	P- value	Overlap	nOverlap	allsignatures_up	allsignatures_down	allsignatures_combined	SIDER_link	notes
GSE6467, GSE6511, GSE45229	Haloperidol	Mus musculus	-0.00538014	3.38595	0.000410221	Ggnbp2, Cdc42ep2, Gsap, Ppp2r3a, Ehd4, St13, Malat1, Hpca, Manba, Dlg4, Syndig1l, Trps1	12		Btg2,Arntl,Adora2a,Camk4,Plcb4,Prss56,Adamts1,Fam199x,Gabra3,Hspa1a,Ptprt,Apold1,Cap1,Gpr6,Kcnj13,Lcorl,Ar,Kcns2,Rab3c,Hba-a1,Ttr,Aldh1a1,Usp12,Ccdc58,St13,Malat1,Tspan33,Spag6,Mcf2,Hpca,Gpr88,Adcyap1,Dmd,Manba,Ccdc88c,Cit,Kl,Slc8a2,Btbd11,Fam46a,Stim1,Egr2,Kdm5d,Dlg4,Syndig1l,Cntnap4,Cpne9,Syt7,Slc17a6,Cd53,Kcnc2,Adcy6,Slitrk6,Shc3,8430408G22Rik,Ramp3,Rab29,Hspa1b,Max,Cables2,Rab39,Sh3rf2,Agt,Trps1,Hbb-b2,Clic6,Lrrc10b,Akap5,Mpst,Slc19a2,Obscn,Sycp3,Nfil3,Dysf,Rab5c,Baz1a,Gria4,Fos,Acaca,Foxf2,Unc119,Plch1,Phip,Txndc5,Klf2,Rapgef5,Fam32a,Efcab14,Arc,Adam22,Slc35d3,Hscb,Rps4l,Egr4,Npas4,Klf4,Rnf152,Eif2s3y,Nat8f4,Dennd3,Sst,Purb,9530068E07Rik,Slc25a12,Psmd10,Riok1,Kcnj16,Mchr1,Grin2a,Ksr2,Utp20,Sntg2,Atp13a1,Fam19a1,Ddx19b,Col4a1,H2-D1,Dut,Gpr68,Gabrb2,Klhl42,Adcy8,Bbs2,Slc18a2,Slc8a3,Zfp810,Drd1,Gnpda2,Hapln4,Sostdc1,Cideb,Serpina9,Map4k4,Slc9a2,Prr13,Pou5f2,Lrig1,Dapl1,Spock1,Man1a2,Tlr3,Fbln5,Pard3,Pttg1,Sobp,Plppr1,Rhbdd2,Myef2,Uhmk1,Igfbp3,Sppl2a,Efcab1,1500015O10Rik,Cyp27a1,Chd9,Chic1,Frem2,Lix1l,Polr2c,Chrna4,Cdh7,Pdcd2l,Ret,Nipsnap3b,Amy1,Fggy,Itga1,3632451O06Rik,Eml6,March4,Zfp868,Abcb1a,Cd34,Thrsp,Lrfn1,Cldn5,S100a9,Ifit1bl1,Cox18	Btg2,Per2,Arntl,Adora2a,Camk4,Plcb4,Nr1d1,Dbp,Sft2d3,Kif2a,Cd99,Prss56,Ptpn5,Etv5,Epas1,Nr1d2,Zmym1,Adamts1,Dlx1,Tctn1,Fam199x,Col5a1,Calm2,Gabra3,Bhlhe40,Kcna6,Tmem14c,Hspa1a,Phldb2,Zfp119b,Xpo5,Ptprt,Apold1,Pcsk1,Actn1,Lpar6,Cap1,Gpr6,Kcng4,Cdk5rap1,Cks2,Nfe2l2,Kcnj13,Arhgap23,Lcorl,Ar,Kcns2,Mael,Rab3c,S100a5,Hba-a1,Ttr,9130023H24Rik,Aldh1a1,Usp12,Ggnbp2,Ccdc58,St13,Malat1,Tspan33,Anxa3,Pcolce2,Nudt17,Spag6,Mcf2,Hpca,Gpr88,Zfp207,Atn1,Adcyap1,Hrasls,Il12a,Dmd,Mknk1,Cep70,Nebl,Manba,Cdc42ep2,Ccdc88c,Prss23,Map10,Cit,Kl,Bcl9,Sgk2,Ripply2,Slc8a2,Trim8,Btbd11,Tmem125,Fam46a,Camk2a,Stim1,Stbd1,Egr2,Kdm5d,Hsd11b1,Tmem212,Dlg4,Jmy,Fmr1,Syndig1l,Cntnap4,Gpr108,Sgsm1,Cpne9,Syt7,Slc17a6,Cd53,Kcnc2,Adcy6,Uckl1,Slitrk6,Islr,Shc3,Rreb1,Myo9b,Nfic,8430408G22Rik,Ramp3,Rab29,Alox12b,Hspa1b,Olfml1,Auts2,Max,Cables2,Rab39,Fhdc1,Apcdd1,Actb,Sh3rf2,Agt,Trps1,Hbb-b2,Oma1,Clic6,Arhgef1,Lrrc10b,Arglu1,Akap5,Mpst,Slc19a2,Ifit2,Prr18,Obscn,Sycp3,Nfil3,Ccng1,Dysf,Rab5c,Tcerg1,Fam189a2,Baz1a,Pold2,Per1,Gria4,Gfap,Fos,Tmppe,Acaca,Pglyrp1,4930447C04Rik,Erbb3,Foxf2,Vwa5b2,Unc119,Trhde,Plch1,Col6a1,Phip,Dnah6,Nr4a2,Spg20,Txndc5,Klf2,Fam183b,Rapgef5,Nubp1,Fam32a,Bzw2,Efcab14,Arc,Adam22,Zfp410,Mrap2,Slc35d3,Lxn,Hscb,Rps4l,Fam83d,Egr4,Map7,Npas4,Pnpla7,Gsap,Chrd,Klf4,Cep135,Coro1b,Ppp2r3a,Ehd4,Ovol2,Rnf152,Eif2s3y,Nipal2,Nat8f4,Dennd3,Sst,Ampd3,Purb,9530068E07Rik,Slc25a12,Pkd1,Scrt1,Psmd10,Riok1,Lcmt2,Sgpl1,Ilf3,Rsph9,Arih1,Qk,Tmem88b,Kcnj16,Spen,Mchr1,Pprc1,Grin2a,Klf5,Npy2r,Ermn,Ksr2,Utp20,Prkcq,Ankrd37,Dtx3,Sntg2,Rbm33,Shprh,Atp13a1,Ubr2,Shc4,Fam19a1,Ddx19b,Tmcc3,Tstd2,Tcte1,Col4a1,Ltv1,Ksr1,H2-D1,Avp,Dhtkd1,Dut,Gpr68,Gabrb2,Klhl42,Adcy8,Bbs2,Atp6v0a1,Arhgap21,Slc18a2,Mark4,Slc5a5,Itfg2,Ttc14,Slc8a3,Myrf,Zfp810,Drd1,Gnpda2,Frmpd1,Hapln4,Atp10a,Sostdc1,Cideb,Sptbn4,Th,Brd4,Serpina9,Nhlrc3,Map4k4,Gps2,Slc9a2,Prr13,Boc,Pou5f2,Lrig1,Dapl1,Spock1,Aqp4,Sos2,Man1a2,Tlr3,Gatm,Fbln5,Pard3,Tinagl1,Thbd,Pttg1,Gemin7,Sf3a2,Sobp,Plppr1,Rhbdd2,Syt6,Myef2,Ilf2,Uhmk1,Igfbp3,Nhsl1,Sppl2a,Mief2,Rspo1,Efcab1,1500015O10Rik,Phf3,Klhl40,Cyp27a1,Chd9,Majin,Cc2d1a,Ak7,Chic1,Rftn1,Frem2,Mier1,Lix1l,Rnaseh2b,Polr2c,Chrna4,Tnnt2,Spink8,Cdh7,Sytl1,Swsap1,Pdcd2l,Snx14,Morc4,Hapln2,Ret,Sco2,Zfp758,Cttnbp2nl,Vwc2l,Usp27x,Nipsnap3b,Polr3a,Amy1,Fggy,Itga1,3632451O06Rik,Fam184b,Eml6,March4,Zfp868,Abcb1a,Col1a1,Cd34,Dcakd,Nfix,Kctd12b,Gjb6,Proca1,Rad9a,Thrsp,Lrfn1,Mettl5,Cldn5,S100a9,Zfp385b,Ifit1bl1,Mks1,Araf,Cox18,Ccdc153,Marcksl1	http://sideeffects.embl.de/drugs/3559	Contrasting evidence across species; already used in psychiatry
GSE51305, GSE76990	Sunitinib	Homo sapiens	0	4.14723	0.000513046	NUPR1, YPEL3, AARS, NOXRED1, MPPED2, UHRF1BP1, DMGDH, PEAK1, SLC1A4	9	MTHFD2,CHAC1,PSAT1,YARS,ULBP1,CLK4,ASNS,NUPR1,CARS,EIF4EBP1,SLC6A9,YPEL3,ALDH1L2,CLK1,VEGFA,ADCY10P1,APOLD1,MT1F,JDP2,TCP11L2,AARS,PHGDH,MT1G,PIK3IP1,HSD17B13,ADM2,CEBPG,TAS2R4,CTH,GARS,MXI1,DDIT4,LSMEM1,PCK2,MVK,HERPUD1,DNM1P46,NMRAL2P,NOXRED1,SLC1A5,TSC22D3,WDR78,SNORD116-1,LINC00969,CCAR1,MPPED2,SNORD113-4,PSPH,MT1X,LYRM9,ABTB1,UHRF1BP1,GPT2,YPEL2,TTC25,HBP1,CBS,RFTN2,N4BP2L1,ZMYND12,HSD17B11,PRPF3,RSL24D1,RPSAP58,DMGDH,ARHGEF2,SAFB,SCD,CREBRF,INPP5B,XPOT,STC2,PITPNC1,MID1IP1,PSG4,UIMC1,SESN2,TRIB3,GUCA1B,CCNDBP1,IGBP1P1,ZNF740,TARS,MT1M,CFAP53,CLIP4,FBXO25,GPR146,UTS2B,CHN2,NDRG1,TBC1D15,REXO4,NEK7,SNX25,FOXO4,NEK2,DNHD1,SATB1,ANKRA2,RAB39B,SKA1,ATF4,CLIC4,VLDLR,SERPINA3,OR7E5P,ZNF251,KLHL5,SNORD115-3,ZER1,SARS,RGS9BP,LINC00634,DTX2,TUBA3E,FBXL20,DDIT4L,NXPE2,SAP30L,CTBS,UHRF2,LHB,CAT,MARS,STX7,SLC7A5,PCDHA13,NR1D2,SLC7A11,GDAP1,UCA1,EZH1,ARRDC2,SLC7A1,ZNF595,MTHFD1L,C22orf39,ZNF75D,CREBZF,NCOA7,ING4,CCDC28A,SNORD13P2,RPS29,SLC6A16,AGPAT4,SMAD2,TRAPPC2,RPL21P44,ACSF2,SMIM14,GGTLC2,TTC33,PHKG1,ZNF763,PAQR6,PACRG,ZADH2,VMO1,SIN3A,INHBE,SNORA80B,CALCOCO2,KLHL24,SLC9A9,SHMT2,GATS,LRRC27,CEP89,PLCD1,ADAM20,ARSK,PEAK1,TBX19,CHST5,DDIT3,ZFP90,GIPC3,ZNF204P,CCDC17,CLDN15,CCDC146,GRPEL2,SLC38A2,CEBPB,TAS2R3,FSCN2,FRMD3,INSIG1,PDK2,DNAJB9,MORN3,CYP4F12,SNORD33,APOL6,WDR48,IKBIP,PXK,CER1,KIZ,ALDH2,RHOF,JMY,HNF4G,UBXN2B,ARMC4,SLC22A31,MARC1,ADH1A,ANKZF1,BNIP3L,CENPA,LAIR2,SLC9B2,S100A4,INPP5K,ADAM32,ZNF252P-AS1,FAM129A,KDSR,KCNJ9,RFNG,RAMP2-AS1,MIPOL1,SLFNL1,WARS,OR3A4P,COQ8A,ACSS3,TAS2R5,HSPA13,PPIL6,DCUN1D1,GCNT4,MROH6,HNRNPL,POLR1D,OTUD1,SRGN,TXNRD1,CEP112,SYNE3,ERBB4,REXO1L1P,IFIT2,FAM230B,EIF2S2,PLEKHA7,AZIN2,SLC35E2,COX15,KIF23,SNORD116-6,RNF13,MKRN1,FBLL1,ARMC10,LCE2C,PIGZ,SLC1A4,SEMA4B,GAB3,CDK9,GPR135,GNMT,AGBL3	TNFRSF12A,FAM111B,THRAP3,RGS4,ADAMTS1,NOL8,SRSF3,JUN,METTL7B,PTX3,SLC25A18,LRRC4,LONRF3,ENC1,BCLAF1,MIR15A,SRSF7,SIX1,NOV,DUSP10,CAPN6,LZTS1,SNORD78,EMP1,TMC7,CTPS1,C8orf46,EPHA2,CREB5,HMBOX1,HIVEP3,EGR3,SNORD114-2,NUP188,CH25H,CALB1,DPY19L2P2,CLDN34,KCNK3,FLVCR2,LRRTM2,DLX5,OR2AE1,EDNRA,TRMT6,HDAC9,OR7E35P,VSNL1,CCNE2,SIPA1L1,MAMLD1,FDXACB1,ZNF660,GALE,LINC01089,RNFT1,ATP1A2,HOXD11,ADAM19,STMN4,ANGPTL1,PIGW,MIR27A,METTL1,BTG2,QTRT2,GPAT2P2,SNORA70E,RELT,LIMK1,FOS,ADAMTS15,DUSP16,HS3ST3B1,RNU5D-1,UTP14A,FOSL2,SOX4,NCDN,MFSD2A,PCDHB15,PCDHB13,C1QTNF6,SHC3,SLFN11,SLC43A3,IFI44L,DSCC1,GABRQ,ZNF738,SLCO4A1,RN7SL832P,DTL,FJX1,MMP11,MX2,MRPL1,ABL2,SGK1,L3MBTL2,PUS7L,BCL9,BRINP2,DGKH,SHC4,FILIP1L,CHRNA9,LINC00260,ARL4C,PARP9,NOCT,CA2,WISP1,GEM,CLSPN,MLLT11,IL1R1,CMKLR1,TRIL,ETS1,DPY19L2P1,DUSP1,DPF1,BOC,ZNF682,NCOA5,GPR137C,IFFO2,ADAMTS4,ZNF672,FAM129B,PCDHB18P,SLC35A4,MFAP3L,PCDHB14,TGFB2,TGFBR2,CCND1,STARD8,TRIB1,NFATC2,DUSP8,TMEM214,SSTR2,GPR3,LINC00526,HAS2,SNORD52,LILRA3,NT5DC3,F2RL2,PCDHB5,MAF,CMTM3,PRR3,EEF2KMT,RHOBTB1,OASL,HSPA1A,MIR99A,HSP90AB4P,CCDC121,SLC16A6,MEF2C,TMEM14A,HSPE1,USP18,PCDHB4,KLHL41,MIR221,RAB3C,SNORD56B,RBM4B,IFI44,DHX29,TMEM229B,PRICKLE2,PMM2,MAB21L1,TDG,PHF7,FRMPD3,NPTN,LGI2,ATP10A,UBR1,ARC,LINC01560,FAM131B,OR2G2,SACS,KLF10,H2AFX,POGLUT1,SNAI2,RRBP1,KIAA1549L,SRSF10,HOXD10,MAP1A,PLK2,BACH2,CHSY1,NUDT4,OR1M1,HSPH1,SLC16A13,MX1,BAG3,ACTN1,BHLHA9,TOE1,GLIS3,SNORA62,NFYA,PCDHB11,PLXNA4,PLAU,RFWD3,AMPD3,IGF2BP3,WDR76,KCNJ10,PCDHGB4,EIF2AK3,BZW2,SNORD44,LOR,ARRB1,CALCRL,EBF2,PLAT,PCDHB8,CXCL10,BMP2,RAB7B,MRGPRE,ZYX,UBLCP1,PPARGC1B,IQGAP2,HRH1,TBCE,FSCN1,AKR1B10,EGR2,CENPBD1,ADAMTS5,LTV1,PHF19,SETBP1,U2SURP,NAP1L2,APBB3,NGFR,ULBP3,PIRT,CCDC8,CASP7,TMEM229A,FAM19A5,RASSF5,FAM151B,RCOR3,MAGEL2,ADORA2B,SNAP25,MIR134,PHLDB1,PPRC1,SUOX,FAM114A2,NOL6,SEMA6A,BNC2,SLC25A22,SLC25A45,SNORD61,SRSF1,SH3PXD2B,SLC24A1,SRSF6,ACER2,LYST,ZNF852,MGAT5,BEGAIN,TRPM8,RTKN,OR51L1,DONSON,NOP58,SPRYD4,ZCCHC12,NAV2,HPS6,GPR158,VAC14,LAP3,CYP1A1,MYBL2,RGS17,PCDH18,SNORD14E,C6orf203,ZNF542P,HSPA2,OR7E13P,MYB,ARHGAP26,KBTBD7,CUTC,CCL4	MTHFD2,CHAC1,TNFRSF12A,PSAT1,FAM111B,YARS,THRAP3,RGS4,ULBP1,CLK4,ASNS,NUPR1,ADAMTS1,CARS,EIF4EBP1,SLC6A9,NOL8,YPEL3,ALDH1L2,CLK1,VEGFA,ADCY10P1,SRSF3,JUN,APOLD1,MT1F,METTL7B,JDP2,PTX3,SLC25A18,LRRC4,TCP11L2,LONRF3,ENC1,AARS,PHGDH,BCLAF1,MT1G,MIR15A,PIK3IP1,SRSF7,HSD17B13,SIX1,NOV,DUSP10,CAPN6,ADM2,LZTS1,CEBPG,TAS2R4,SNORD78,CTH,EMP1,TMC7,GARS,MXI1,CTPS1,C8orf46,DDIT4,LSMEM1,PCK2,EPHA2,CREB5,MVK,HERPUD1,HMBOX1,HIVEP3,EGR3,DNM1P46,SNORD114-2,NMRAL2P,NOXRED1,SLC1A5,NUP188,TSC22D3,WDR78,SNORD116-1,CH25H,LINC00969,CALB1,DPY19L2P2,CCAR1,CLDN34,MPPED2,SNORD113-4,PSPH,MT1X,LYRM9,ABTB1,UHRF1BP1,KCNK3,FLVCR2,LRRTM2,GPT2,DLX5,OR2AE1,EDNRA,YPEL2,TRMT6,HDAC9,OR7E35P,TTC25,VSNL1,HBP1,CBS,CCNE2,RFTN2,SIPA1L1,MAMLD1,N4BP2L1,ZMYND12,HSD17B11,FDXACB1,ZNF660,PRPF3,GALE,RSL24D1,LINC01089,RNFT1,RPSAP58,ATP1A2,HOXD11,DMGDH,ADAM19,ARHGEF2,STMN4,SAFB,SCD,CREBRF,INPP5B,ANGPTL1,PIGW,MIR27A,METTL1,XPOT,STC2,BTG2,PITPNC1,MID1IP1,QTRT2,PSG4,GPAT2P2,SNORA70E,UIMC1,RELT,LIMK1,FOS,ADAMTS15,SESN2,DUSP16,TRIB3,GUCA1B,HS3ST3B1,RNU5D-1,CCNDBP1,UTP14A,IGBP1P1,FOSL2,ZNF740,SOX4,NCDN,MFSD2A,PCDHB15,PCDHB13,C1QTNF6,TARS,SHC3,SLFN11,SLC43A3,MT1M,IFI44L,CFAP53,DSCC1,GABRQ,CLIP4,FBXO25,ZNF738,GPR146,SLCO4A1,UTS2B,RN7SL832P,DTL,CHN2,FJX1,NDRG1,MMP11,MX2,MRPL1,TBC1D15,ABL2,SGK1,REXO4,L3MBTL2,PUS7L,BCL9,BRINP2,DGKH,NEK7,SNX25,SHC4,FILIP1L,FOXO4,CHRNA9,NEK2,DNHD1,LINC00260,ARL4C,PARP9,NOCT,CA2,WISP1,GEM,SATB1,CLSPN,MLLT11,IL1R1,CMKLR1,TRIL,ANKRA2,ETS1,RAB39B,DPY19L2P1,SKA1,ATF4,DUSP1,CLIC4,VLDLR,DPF1,BOC,ZNF682,SERPINA3,NCOA5,GPR137C,IFFO2,ADAMTS4,OR7E5P,ZNF251,KLHL5,ZNF672,FAM129B,SNORD115-3,PCDHB18P,ZER1,SLC35A4,MFAP3L,SARS,RGS9BP,LINC00634,PCDHB14,DTX2,TUBA3E,FBXL20,TGFB2,TGFBR2,DDIT4L,NXPE2,SAP30L,CCND1,CTBS,STARD8,TRIB1,UHRF2,NFATC2,LHB,DUSP8,CAT,TMEM214,MARS,STX7,SSTR2,GPR3,LINC00526,SLC7A5,HAS2,SNORD52,PCDHA13,LILRA3,NR1D2,SLC7A11,NT5DC3,GDAP1,UCA1,EZH1,ARRDC2,F2RL2,SLC7A1,PCDHB5,ZNF595,MAF,CMTM3,MTHFD1L,C22orf39,PRR3,ZNF75D,EEF2KMT,RHOBTB1,CREBZF,OASL,NCOA7,HSPA1A,ING4,MIR99A,CCDC28A,HSP90AB4P,CCDC121,SNORD13P2,SLC16A6,MEF2C,RPS29,SLC6A16,TMEM14A,AGPAT4,HSPE1,USP18,PCDHB4,SMAD2,KLHL41,TRAPPC2,MIR221,RPL21P44,RAB3C,ACSF2,SMIM14,GGTLC2,SNORD56B,TTC33,PHKG1,RBM4B,IFI44,ZNF763,DHX29,TMEM229B,PRICKLE2,PMM2,PAQR6,PACRG,MAB21L1,ZADH2,VMO1,TDG,PHF7,SIN3A,INHBE,SNORA80B,CALCOCO2,KLHL24,SLC9A9,FRMPD3,SHMT2,NPTN,GATS,LGI2,LRRC27,ATP10A,UBR1,ARC,LINC01560,CEP89,FAM131B,PLCD1,ADAM20,OR2G2,ARSK,SACS,PEAK1,KLF10,H2AFX,POGLUT1,SNAI2,RRBP1,TBX19,KIAA1549L,CHST5,DDIT3,SRSF10,HOXD10,ZFP90,GIPC3,MAP1A,PLK2,ZNF204P,BACH2,CCDC17,CHSY1,CLDN15,NUDT4,OR1M1,CCDC146,GRPEL2,HSPH1,SLC38A2,CEBPB,SLC16A13,MX1,BAG3,ACTN1,TAS2R3,BHLHA9,FSCN2,FRMD3,TOE1,INSIG1,PDK2,GLIS3,DNAJB9,SNORA62,NFYA,MORN3,PCDHB11,PLXNA4,PLAU,RFWD3,CYP4F12,AMPD3,SNORD33,IGF2BP3,APOL6,WDR76,KCNJ10,WDR48,IKBIP,PCDHGB4,PXK,EIF2AK3,BZW2,SNORD44,CER1,LOR,ARRB1,KIZ,ALDH2,CALCRL,EBF2,PLAT,PCDHB8,RHOF,JMY,CXCL10,HNF4G,BMP2,RAB7B,UBXN2B,MRGPRE,ZYX,UBLCP1,ARMC4,PPARGC1B,SLC22A31,IQGAP2,MARC1,ADH1A,ANKZF1,HRH1,TBCE,FSCN1,BNIP3L,CENPA,AKR1B10,LAIR2,EGR2,SLC9B2,CENPBD1,ADAMTS5,LTV1,PHF19,S100A4,SETBP1,U2SURP,NAP1L2,APBB3,NGFR,INPP5K,ADAM32,ZNF252P-AS1,ULBP3,PIRT,FAM129A,KDSR,KCNJ9,CCDC8,RFNG,CASP7,RAMP2-AS1,MIPOL1,TMEM229A,SLFNL1,FAM19A5,WARS,OR3A4P,RASSF5,COQ8A,ACSS3,FAM151B,RCOR3,TAS2R5,MAGEL2,ADORA2B,HSPA13,SNAP25,MIR134,PPIL6,PHLDB1,DCUN1D1,GCNT4,PPRC1,MROH6,SUOX,FAM114A2,HNRNPL,NOL6,POLR1D,SEMA6A,BNC2,SLC25A22,SLC25A45,SNORD61,OTUD1,SRSF1,SH3PXD2B,SLC24A1,SRSF6,SRGN,TXNRD1,ACER2,LYST,ZNF852,MGAT5,BEGAIN,CEP112,TRPM8,SYNE3,RTKN,ERBB4,REXO1L1P,IFIT2,OR51L1,DONSON,NOP58,FAM230B,SPRYD4,EIF2S2,ZCCHC12,NAV2,PLEKHA7,AZIN2,HPS6,SLC35E2,GPR158,COX15,VAC14,LAP3,KIF23,CYP1A1,MYBL2,SNORD116-6,RGS17,PCDH18,RNF13,MKRN1,SNORD14E,FBLL1,C6orf203,ZNF542P,ARMC10,HSPA2,LCE2C,OR7E13P,PIGZ,SLC1A4,MYB,SEMA4B,GAB3,ARHGAP26,KBTBD7,CDK9,CUTC,GPR135,GNMT,CCL4,AGBL3	http://sideeffects.embl.de/drugs/3086686
GSE59375, E-GEOD-59375	Replenisher	Mus musculus	0.0104111	1.92963	0.00113984	Aspdh, Hp, Malat1, BC028528, Lrrc66, Itch, Crim1, Grk4, Pkdrej, Slx1b, Negr1, Synpr, Nqo1, Neo1, Nop58, Tnks2, Ube2d3, Bco1, Zfp658, Bdh2, Eml2, Atp2a1, Mst1r, Naglu, Pstpip1, Skor1, Onecut1, Clhc1, Kcnh2, Ehd4	30	Gh,Xist,Acp5,Dyrk1a,Ibsp,Pomc,Mmp13,Rsad2,Bcas2,Ncam1,Zfp879,Scfd1,Sult1c1,2210010C04Rik,Dmp1,Hrh4,Mycbp2,Ipo7,Klc1,Kif2a,Rictor,Sbf2,Prorsd1,Cpa3,Gnat1,Cd2ap,Yipf4,Ctsk,Prrc2c,Clasp2,Cpe,Grb7,Cxadr,Plekha1,Fcho2,Olfm4,Shroom1,R3hdm1,Fgf14,Zfp141,Mrpl9,Rad21,Rbm24,Ahcyl2,Hhipl2,Eqtn,Nr2e3,Pth,Pou1f1,Hectd2,Ckap5,Srsf12,Ptprd,Arhgap32,Wdr34,Mysm1,Frmpd3,Mat2a,Tmx4,Alg6,Dtwd2,Btbd7,Il1rapl2,Gramd1c,Plxnc1,Rb1cc1,Aspdh,Wnt10b,Dmd,Mast2,Fmr1nb,Hdlbp,Gmfb,Pdia2,Kirrel3,Retnlb,Atf4,Vcpip1,Mrgpra3,Psg28,Kif5b,Ube2l6,4933402N03Rik,Tcf12,Luc7l2,Serpinb7,Cr1l,Pom121l12,4930558K02Rik,Irx4,Dmxl1,Moxd2,Neurod6,Clasp1,Zfp870,Mtif2,Lonp2,Mroh2b,Atrx,Hp,Malat1,Mtrr,Herc4,Nkx2-1,Hsp90b1,Zfp62,Zscan10,Zfp871,BC028528,Alas2,Ipo8,Acbd5,Tmem255a,Ppp1r3g,Blnk,AI314180,Arfgef3,Lrrc66,Itch,Pik3c2a,Cyp2b19,Phospho2,Tshb,Rsrc2,Dennd2c,Cnksr2,Trim62,Crim1,Megf9,Grk4,Chuk,Lrch2,Mzb1,Cblb,Zfp800,Lrp1b,Cyp2c70,Cldn7,Cep112,Trpv4,Capn6,Mroh3,Serpinb9d,Slc26a5,Nipbl,Zfp638,Arl10,Syt1,Insig2,Slc4a1,4833439L19Rik,Cabs1,Vsig10,Lypd5,Trmt12,Bin1,Slc35f1,B230219D22Rik,Rab5c,Cyp20a1,Smad3,Fubp1,Wnt7a,Klf5,Itgb1bp2,Srsf7,Vgll3,Rnft1,Tnf,Brsk2,Hnrnph2,Gm732,Ins2,Slit2,Bmt2,Npy4r,Spaca1,Plppr5,Zfp654,Dnase2b,Fat3,Nmu,Cd84,Gorab,Ube2w,Neurl1b,Chd9,Map2,Cenpl,Lrrc26,Cib3,Pibf1,Suco,Ergic2,Lcorl,Xdh,Sos2,Piwil2,Cul4a,Lhcgr,Kcne2,Ddx4,Otoa,Phf20l1,Zfp458,Epyc,Ppp1cb,Oosp2,Fat4,Nemf,Caap1,Hs3st3a1,Map3k7cl,Eea1,Arl13b,4930447C04Rik,Ptpn22,Ap1s3,Esm1,Prrg4,Asb11,Myo1h,Pkdrej,Wdr64,Cbr2,Cspp1,Slc26a4,Snap91,Alb,Dock4,Smim10l1,Rhox4b,Prop1,Atp6v1c2,Ep300,Akap13,Gca,Olfm3,Sigirr,Zfp398,Relt,Ly6i,Sept7,B3galnt2,Mllt10,Lyzl1,Sept1,Syt4,Abca1,Tgs1,Ppip5k2,Adamdec1,Ctsg,Arf2,Herc1,Vps9d1,Cga,Ccr5,Ephx3,Bclaf1,Eppk1,Casc4,Akap9,Ucn3,Celf4,Slc43a1,3300002I08Rik,Adam10,Psg23,Cct8l1,Tfap2c,Ifnb1,Tlk1,Cacnb4,Majin,1700017N19Rik,Nkain3,Tyw3,Pik3ca,Idi1,Pnisr,Pls3,Usp34,Ndfip1,Rtn4,Wsb1,Dnajc13,Robo2,Azgp1,Arf4,Cd209c,Sppl2a,Tmem40,Serpinb6e,Chchd3,Ugcg,Rc3h2,Gpnmb,Fut1,Gtdc1,Ubd,Cdkl2,Sirpb1a,Mex3b,Cyp4b1,Akr1c6,Tmem260,Zfp850,Actr1a,Lhx9,Cct4,Lrrn4cl,Tctex1d4,Spink1,Krit1,Myh3,Paqr3,Slx1b,Insl5,Cd55,Edil3,Tnik,Rab3c,Mtm1,Cd99l2,Samd5,Flnb,Tspan10,Tmem126b,Tanc2,Nkg7,Casp14,Rab40c,Capsl,Glra4,Traf6,4930522H14Rik,Arl13a,Fibin,Ripply2,Jph1,Rnf32,Zcchc10,Cttnbp2,Arhgap5,Kcnip2,Klhl2,Fam46b,Slc5a9,Ddhd2,AI987944,Cnga2,Sowaha,Abcg8,Ces2g,Slc23a1,Nbeal1,Lemd3,Pnn,Ahsp,Dct,Serinc1,Stk10,Cast,Tmem61,Pnrc2,Ptgs2,Blk,Ccl4,Iah1,Mbd4,N4bp2l2,Oas1b,Sesn1,Phkg1,Atf2,Cdx4,9230110F15Rik,Trmt11,Asb16,Oasl2,9530003J23Rik,Cdk3-ps,Braf,Chac2,Negr1,Tlr4,Osbpl8,Pcdhb21,Emilin3,Stx7,Tiparp,Inpp5f,Pax4,Nedd4l,Frmd3,Actr6,Nrip1,Fkbp4,Hnrnpa2b1,Flrt2,Lypd2,Lypla1,1600015I10Rik,Tnfsf13b,Dhx15,Trpm5,9230110C19Rik,Zfp51,Ubxn2b,Rhbg,Gabrg2,E2f5,Pygo1,Rasl2-9,Stradb,Fgf1,Rnf14,Tmed5,Ogn,Prdm9,Ythdc2,Cdkn2d,Zdhhc20,Grik1,Synpr,Gpbp1l1,Pih1d3,Sox14,Fcgr4,Wwc2,Peli1,Nat3,Amn1,Msgn1,Btf3,Nqo1,Ranbp9,1700128F08Rik,Mcu,Fgb,Fcgr1,Kitl,Med17,Kantr,Mettl7a1,Ush2a,Glb1l3,Il17a,Abcf3,Trnt1,Polb,Gla,Akr1c20,Ocrl,Phf6,Neo1,Rdh14,Capn9,Gdnf,Ido2,Tbc1d20,Mcpt4,Agbl3,Haus2,Emp2,Prss56,Lpin2,Otud4,Wdr38,Zfp385b,Tspan7,Uba3,Ifna2,Zfp2,Tmem86b,Ccdc57,Ghdc,Pcgf5,Nisch,Rsbn1,Gabrg1,Cyp19a1,Tfec,Pdcd6ip,Elmsan1,Sgpp1,Tnfrsf8,Ascc3,Ggt1,Dbi,Twist1,1700006A11Rik,Rap1b,Mat2b,Ccdc87,Pkhd1,Mdga2,Ica1l,Hnmt,Fetub,Has2,Sult2a8,Mzt1,5430427O19Rik,Prr11,Zscan12,Clpx,Rab11fip4,Snd1,Arap2,Cd5l,Ccl28,Kcnma1,Tsga13,Tbc1d24,Leprot,Ube3a,Zcchc11,Slc25a37,Zfp317,Lgals9,Fxyd3,Mfge8,Nop58,Rbm39,Il18rap,Lyrm2,Pcdhb1,Klhl24,Fmo3,Mrpl50,Arl1,D130043K22Rik,Nmd3,Slc25a32,Yod1,Rsrp1,Insr,Arid3a,Mbnl2,Tacr2,Sypl,Spaca3,Hmmr,Atp2b4,Spink5,Prss28,Ppil6,March7,Pon1,Cdh13,Col4a3bp,Dnajc6,Churc1,Cald1,Phex,Lrrc2,Ash1l,Top3a,Fut9,3830417A13Rik,Tmem158,Serf1,Sstr1,Syt16,Klb,Mtfr2,Tas2r119,Pank3,Mc3r,Ceacam10,Zfp451,Zfp935,Scrn3,Tnks2,Gria4,Mkln1,Ppp2r2a,Cks1brt,Plekha6,Slitrk4,Lrrc34,Mast4,Ivns1abp,Chpt1,Snhg14,Mef2a,Pcyt1b,Plg,Upk3a,Zfp592,Arl8b,Trappc9,Pigt,Arid4a,Irgm1,Zc3hav1,Taok1,Fam46c,Dcx,Hspa5,Veph1,Gda,Hyou1,8030411F24Rik,Pkn2,Prl8a6,Frrs1l,Mospd3,Hccs,Zfp37,Larp4,Sec24a,Vamp7,Tbx22,Ggcx,Otud1,Hsd17b14,Lsm2,C6,Mpl,Trem3,Cacna2d1,Slc19a2,Cwf19l2,Cnn1,Pfkp,Rsph6a,Pdcl3,Ttll9,Anxa9,Acy3,Eif4ebp1,Fam171b,Intu,Ube2d3,Tbc1d16,Magt1,Ska1,Dbt,Ppp4r4,Fam20c,Olfml1,Gm13306,Tmtc3,Cyp7a1,Zc3h12c,BC005561,Txndc2,Il1rapl1,Ehd2,Prl8a2,Ccdc173,Rsg1,Ptprz1,Higd1b,Slitrk6,Nlrp3,Oas3,Mgat2,Dkc1,Nt5c3b,Pkdcc,Taf15,Dnaaf5,Rnf112,Scgb3a2,Lin54,Thsd7a,Casp8ap2,Mycl,Top1,Dgkk,Arrdc5,Bcl2,Hist1h1c,Bco1,Robo1,Trim37,Bpifb3,Cat,Cnr1,Agtr1a,Pnma5,Oprl1,Hpgds,Wdr61,Rp2,Abca8a,Nol4,B4galt6,1810030O07Rik,C87499,Mob4,Zfp658,Methig1,Hic1,Prdx4,Mptx1,Slc7a12,Psme4,Dzip1,Nrxn1,Tjp1,Ntmt1,Ndufs4,Exo1,Ttc3,Heca,Wdr13,Pgap1,Tenm2,Mapk1ip1l,Spopl,Ifnar2,C1qb,Esrrg,B3galt2,Tor4a,Rps9,Atxn10,Ms4a18,Fkbp3,Wbp11,Acta2,Chka,Trmt13,Was,Zmynd19,Il17b,Ms4a10,Tenm1,Lyz2,Slfn2,Lad1,Fam117a,C1qtnf9,Dnajb9,Cenpa,Epha5,Vps54,Usp9x,Tmprss15,Meis2,Plppr4,Smc5,Dis3l2,Asb13,D3Ertd751e,Rspry1,Glrx3,Nmt2,Calcrl,Dcc,Abhd18,Pax8,Tex9,Tulp1,Lpcat2b,Aoc3,Ankrd26,Canx,Ndufaf4,Galnt13,Adh1,Cetn3,Klf17,Lpl,Fam109a,Chp2,Slfn5,Chst4,Arglu1,Sh3gl2,Sox30,Nes,Map1b,Il1f8,Usp24,Dubr,Zfp189,Tbx1,Crip3,Pcyox1l,Rslcan18,Abca2,Nxt2,Ddx6,Lce1h,Trpm3,Baz2a,Scp2d1,Bloc1s6,Snap23,Gria3,Snhg11,Scyl2,Rbm26,Ssb,Hecw2,Picalm,Zfp438,Scgb1a1	Krtap8-1,Krtap19-5,Krtap16-3,Krtap15,Hoxb5,Krtap14,Ern2,Krtap19-3,Sars2,Nkx6-1,Kdelr3,Bdh2,Krt25,Arpc3,Fam222a,Rspo4,Eml2,Elmo3,Depdc7,Asb2,Slc1a1,Mpst,Krtap6-5,Procr,Artn,Fhl5,Epha8,Fam50b,Nkx6-3,Mt4,Spag5,Hrasls5,Apcs,Atoh1,Tex37,Comp,Sval1,Krtap1-5,Ppp1r14a,Bbs12,Uncx,Mustn1,Rgl3,Cdc6,Cdh20,Hapln4,Evpl,Tdrd9,6430628N08Rik,Glycam1,Fut10,Naip5,Hsd17b11,Ccl17,Epn3,Krtap19-4,Cldn15,S100a9,Clstn3,Chrna2,Fam26d,Tnfrsf25,Bmx,Krt18,Mdga1,Cpxm1,Cd52,Il11,Adat1,Zfp316,Camp,Ncf4,Nyap1,Adssl1,Ppy,Acsm3,Krtap7-1,Prmt1,Taok2,Atp2a1,Tmco5b,Enpep,2610528A11Rik,Hpn,Neurog2,Hsd17b2,Fam26f,Tnfrsf9,Trim15,Drd2,Cstf2,Hist1h1t,Tnmd,Adm2,Ankrd34a,Reep4,Nppc,Stfa2l1,Vat1l,Prss8,Sgk2,Arhgap36,H6pd,Stk32c,Ldlrap1,Zkscan7,Egfl6,Htr1d,Sapcd2,Plp1,Cfd,Ncapd3,Psmb11,Igkv14-111,Farp2,Aqr,Aqp8,Tnnt2,Asgr1,Aass,Muc15,Nrn1l,Polr3b,Fam170a,Aire,Cnpy1,Igfbp6,Inhbc,Efna4,Ros1,Cep250,Klhl10,Hspa4,Psg16,Misp,Dna2,Alx3,Arsb,Gm10229,Mybpc3,Pecam1,Snx20,Krt34,Frat1,Arl2,Psors1c2,Itga2,Znrf4,Lpin3,Spag8,Gab1,Vsig8,Krtap6-1,4933402J07Rik,Il21,Prr9,Sos1,Hrh2,Nde1,Esr2,H2bfm,Fmn1,Wbp2,Plpp4,Ankrd9,Hoxa11,Celsr1,Pcdhb5,Dusp2,Fam78a,Adra2b,Kcnv2,1700125H20Rik,Nprl3,Ttc39a,Slc6a12,Myoz2,Krtap3-3,Uts2,Mst1r,Vsig2,Fam25c,Tecta,2200002J24Rik,Tnfaip8l2,Zfp622,Naglu,Pstpip1,Klf2,Fam221a,Lyzl4,Thoc3,Bik,Lrrc75b,Apom,Dmrta1,Slc30a3,Rassf10,Pm20d1,Cox6a2,Espl1,Mov10l1,Ly96,Olfr73,Scly,Rab7b,Man2b2,Apobec2,Parp3,Pou5f1,Mmp3,Zfp113,Sema3g,Krt79,Lrtm2,Myof,Rnf31,Slamf8,Wfdc18,Tmem161a,Ccl3,Abcc8,Adamts7,Pcsk1,Naaa,Hist1h3f,Gal,Slc10a2,Rbl2,Amtn,Chil1,Prg2,Srpx,Foxp4,Aox3,Stfa3,Capg,Cwh43,Dcdc2c,Krt84,Foxc1,Ms4a2,BC051142,Tfeb,1700011L22Rik,Col5a1,Tmem44,Socs3,Micall2,Mag,Col4a5,Htr3b,Lhx5,S100g,Gja4,S100a14,Gbx1,Igsf6,Ptges2,Mmp10,Gem,Uts2r,Rhod,Prag1,Sohlh1,Nfkbil1,Krt24,Hps6,Cdh5,Jag1,Skor1,Col8a1,Arl15,Trim54,Sema4c,Ctrl,Cct6b,Gga1,Fam187b,Zdhhc1,Kcns1,Cep131,Angptl3,Yipf6,A2m,4931414P19Rik,Cdc14a,Tlx2,Foxa1,Plk3,Gkn1,Cyp2j11,Steap1,Brap,Sp7,Hoxb4,Msln,Hoxa1,Tmem30b,Foxd2,Wfdc2,Fhad1,Gm3336,Morc1,Plcd3,Rpl3l,Tldc1,Ino80b,Msantd1,Espn,Impa2,Zswim4,Mamdc2,Krtap17-1,Chrna6,Gsg1,Plvap,Tcf15,Nepn,Lrig3,Yap1,Rbm11,Cd207,Dhrs4,Mcm3,Tescl,Mcemp1,Ackr4,1810010H24Rik,Pdia5,St3gal3,Gna15,Nthl1,1700012P22Rik,Palm,Recql4,Zfp940,Lelp1,Usp28,Sh3d21,S100a8,Tex36,Tcf7,Nlrx1,Mul1,Olfr112,Krt27,Pon3,Olfml2a,Plet1,Mxd1,Klc3,Aqp5,Astn2,Sncg,Fbxw17,Zbtb24,Onecut1,Lsm12,Tgfbr2,Tchhl1,Gins1,Spata33,Kcnj14,Rgma,Dbndd2,Crct1,Barhl2,Kremen1,Nt5dc1,Gimap9,Anks4b,Dsp,3110009E18Rik,Sectm1a,Foxb2,Txk,Lsp1,Avpr1b,St8sia1,Gypc,Crybb1,Pla2g2f,Fbxo7,Daam2,Exph5,Fshr,Zg16,Dqx1,Myg1,Wdr63,Fhod1,Frem1,Lpxn,Snai2,Myh6,Prss55,4921517D22Rik,Add2,Spry1,Mog,Catsperd,Tbc1d21,Phf13,Xcl1,Nat9,Tmem218,Pld6,Adat2,Tgfbi,Hoxa5,Boc,Umodl1,Ip6k3,Cplx3,Fbxo5,Hhatl,Pdxk,Bnipl,Glyctk,Chrnb1,Ppan,Ap1m2,Pdlim3,Hoxb2,Slc18a1,Nron,Cc2d1a,1700029H14Rik,Nt5dc2,Hoxd3,Aox1,Gpr173,Adamtsl3,Antxr1,Shbg,Slc35f4,Susd3,Pga5,Hoxc4,Tmem269,Ppp1r1c,Col18a1,Pck2,Lgals7,Agtr2,BC034090,Gli1,Pcgf1,Tex24,Atrip,Pramef8,Golim4,Vpreb1,Tlr1,Dapl1,Calca,Klk9,Abtb2,Colec11,Gcc1,Kcne3,Cd70,Clcn6,Klk12,Tk1,Fbxl14,Msh2,Cnr2,Clec4f,Polr3g,Theg,Pstpip2,Tchh,Lypd3,Igfbpl1,Nkx3-2,Htra3,Tnni3k,Vac14,Avil,Ecm1,Pak4,1700013H16Rik,Hlcs,Smyd1,Cxcr5,Dcp1a,Tlx3,Ckap4,Sbsn,Ttyh2,Ttc39d,Cpne9,Fbxo43,Ribc2,4921536K21Rik,Slc13a4,Mastl,Rbm14,Stat5b,Ern1,Mgp,Gpr3,Capn11,Nefh,4930432K21Rik,4921507P07Rik,Aga,Copz2,Kcnab3,Npas2,Ccdc81,Foxo1,Krtap4-7,Fndc10,Lrrc38,Tmem114,Aunip,Nudt9,Slc24a1,Uap1l1,Smpx,Hoxb3,Sf3a1,Nkpd1,Aloxe3,Grid2ip,Krt33a,Tle2,Myo1f,Ctdsp2,Pdyn,Ccno,Jmjd4,Ppp1r36,Cdk5rap1,Krtap4-16,Cylc2,Ctrb1,Tnfrsf12a,Syne3,Pip4k2b,Cuzd1,Pdlim4,Ccnjl,Zfp606,Sphk1,Enox2,Ctdp1,Rrp12,Prss53,Sun5,Slc35e3,Syce3,Cd14,Plcg2,Ncaph,Ptcra,Itih2,Smad6,Arhgdia,Sh3bp5l,Serpind1,Flg,Trim25,Saa3,Ighmbp2,Arrb2,Ccdc68,Plekhh2,P2ry4,Zfp12,Slc7a14,Pdlim2,Tex43,Serpinb1a,Dlk1,Rin3,C8g,Pcdh1,Bud13,Mir155hg,Fmnl3,S100a13,Msrb2,Selplg,Slc12a4,Oxld1,Ly9,Cerk,S100a3,Tdrd3,Sncaip,Gdf5,Tph1,Tmem53,Cad,F7,Edn2,Wnt6,Fmo4,Amn,Chrnb2,Csta1,Klhl40,Kif22,Pir,Zbtb8b,Svep1,Pgk2,Spdye4a,Sox18,Tex14,Klhl36,Pla2g2c,Noa1,Ninj2,Nlrp9b,Tinag,Ctsr,Ushbp1,Zfp768,Clhc1,Mybl2,Gimap8,Epor,Lect2,A4galt,Saal1,Rhox6,Matn1,Gmeb2,Hsf2,Ndor1,Arg1,Pitx2,Slc4a2,Adam24,Itgb4,Arhgef25,Socs1,Zbp1,Pknox1,Pomgnt1,Hddc3,Rho,Arrdc4,Myom2,Traf3ip3,Zfp428,Calcb,Rnf138rt1,Aqp1,Upb1,4933405L10Rik,Hoxa2,Mal,Six2,Alg5,Ang2,Mepe,Rbpms,Ghr,Sstr3,Usp20,Krt28,Tssk4,Slc6a3,Cyp2e1,Pdcd7,Tulp2,Tpbg,Vrtn,Entpd8,Kcnh2,Txndc11,Cd248,Faim2,Dpep3,Exoc3l4,Krt86,Scn4b,Chrdl2,Pitx3,Man1c1,Phf12,Ccdc116,Il1r1,Aldh1a2,Galnt10,Il21r,Sgsm2,Ccm2l,Lipm,Rorc,Tfap4,Cryba4,Polh,Mgrn1,Mrvi1,Tsks,Rhbdd1,Them6,Parp8,Hoxd1,Pnpla5,Wrn,Lcn9,Zmynd10,Mthfd1l,Arl6ip5,Tnip1,Thy1,Susd2,Lrrc61,Hcar1,Sprr2f,Arr3,Retn,Cpa6,Gm1673,Pcdhb2,Pcsk6,Casp2,Mybpc2,Zfp521,Prr27,Olfr159,Smco4,Armc12,Osbp2,Slc26a1,Tysnd1,Blvrb,Gsdmd,8030474K03Rik,Cdkn2b,Sema6b,Itgal,Tex35,Etnk2,Mrpl47,Slc14a1,Tmed6,E2f7,Tox2,Hyal5,Mmp11,Sec23b,Mettl18,Kif26b,0610040J01Rik,Ehd4,Lmnb2,Taf7l,Pla2g3,Haao,Fbxo42,Ephb4,Prr5,Qsox2,Zfp202,Pygl,Mppe1,Fer1l4,Glra1,Cmtm8,1110038F14Rik,Npb,Cox7b2,Abhd5,Klhl30,Gjb5,Adra2a,Chac1,Cd164l2,Ccna1,Kif20a,Efna1,Nox1,Dao,Ahsg,Pla2g4a,Ung,Plac8,Tdrkh,Sh2d3c,Sp5,Pam,Spen,Amdhd2,Hpx,Zfp574,Mmp14,Nfkbiz,Prtn3,Cacna1f,Bhlha9,Oas1c,Cfap69,Mycn,Slc25a31,Sympk,Fam221b,Tex38,St6galnac3,Akr1b8,Nid1,Smagp,Padi2,Slc22a8,Olfr140,Efhc1,Pold4,Galk1,Adamts18,Tmem132e,Myo1e,Grifin,Arhgef19,Pyy,Barhl1,Clec5a,Fchsd1,Rasal3,Cntrob,Stac,Pnkp,Stat1,Tekt3,Exo5,D630039A03Rik,Adh7,Cela3b,Pgam2,Bbs10,Ildr1,Cecr2,Ptpn5,Ly6k,Spag4,Zfp787,Serpina3a,Egflam,Rftn1,Pdgfra,Syce1l,Krt23,Fiz1,Litaf,Myrf,Cdh22,Fam72a,6820408C15Rik,Gpr151,Irf7,Rnf25	Krtap8-1,Gh,Xist,Krtap19-5,Krtap16-3,Acp5,Krtap15,Dyrk1a,Ibsp,Hoxb5,Krtap14,Pomc,Ern2,Krtap19-3,Sars2,Mmp13,Nkx6-1,Rsad2,Kdelr3,Bcas2,Ncam1,Zfp879,Bdh2,Krt25,Arpc3,Scfd1,Fam222a,Sult1c1,Rspo4,2210010C04Rik,Eml2,Dmp1,Elmo3,Depdc7,Hrh4,Asb2,Mycbp2,Slc1a1,Mpst,Ipo7,Krtap6-5,Procr,Artn,Klc1,Fhl5,Kif2a,Epha8,Fam50b,Nkx6-3,Rictor,Mt4,Sbf2,Spag5,Prorsd1,Hrasls5,Cpa3,Apcs,Gnat1,Cd2ap,Atoh1,Tex37,Yipf4,Comp,Sval1,Krtap1-5,Ppp1r14a,Bbs12,Ctsk,Uncx,Prrc2c,Clasp2,Mustn1,Cpe,Rgl3,Grb7,Cdc6,Cdh20,Cxadr,Hapln4,Plekha1,Evpl,Fcho2,Tdrd9,Olfm4,6430628N08Rik,Shroom1,Glycam1,Fut10,R3hdm1,Naip5,Fgf14,Hsd17b11,Zfp141,Mrpl9,Ccl17,Rad21,Epn3,Krtap19-4,Cldn15,Rbm24,Ahcyl2,S100a9,Hhipl2,Clstn3,Chrna2,Eqtn,Fam26d,Nr2e3,Tnfrsf25,Pth,Bmx,Pou1f1,Krt18,Hectd2,Mdga1,Cpxm1,Ckap5,Cd52,Il11,Srsf12,Ptprd,Adat1,Arhgap32,Zfp316,Wdr34,Mysm1,Camp,Frmpd3,Mat2a,Ncf4,Nyap1,Adssl1,Ppy,Acsm3,Krtap7-1,Tmx4,Alg6,Prmt1,Taok2,Dtwd2,Btbd7,Atp2a1,Tmco5b,Enpep,Il1rapl2,2610528A11Rik,Hpn,Neurog2,Hsd17b2,Fam26f,Tnfrsf9,Gramd1c,Trim15,Plxnc1,Rb1cc1,Drd2,Aspdh,Cstf2,Wnt10b,Hist1h1t,Dmd,Tnmd,Adm2,Mast2,Ankrd34a,Fmr1nb,Reep4,Nppc,Hdlbp,Stfa2l1,Gmfb,Vat1l,Prss8,Pdia2,Kirrel3,Sgk2,Retnlb,Arhgap36,H6pd,Atf4,Vcpip1,Mrgpra3,Stk32c,Psg28,Kif5b,Ube2l6,Ldlrap1,Zkscan7,Egfl6,Htr1d,Sapcd2,4933402N03Rik,Plp1,Cfd,Tcf12,Ncapd3,Luc7l2,Serpinb7,Cr1l,Psmb11,Igkv14-111,Pom121l12,4930558K02Rik,Farp2,Aqr,Irx4,Dmxl1,Moxd2,Aqp8,Neurod6,Tnnt2,Clasp1,Asgr1,Zfp870,Aass,Mtif2,Muc15,Lonp2,Nrn1l,Mroh2b,Polr3b,Fam170a,Atrx,Aire,Hp,Cnpy1,Igfbp6,Malat1,Inhbc,Efna4,Ros1,Mtrr,Herc4,Cep250,Klhl10,Hspa4,Psg16,Nkx2-1,Hsp90b1,Misp,Zfp62,Dna2,Zscan10,Alx3,Arsb,Gm10229,Zfp871,Mybpc3,BC028528,Pecam1,Alas2,Snx20,Krt34,Ipo8,Frat1,Acbd5,Arl2,Tmem255a,Psors1c2,Itga2,Znrf4,Lpin3,Ppp1r3g,Spag8,Gab1,Vsig8,Krtap6-1,4933402J07Rik,Blnk,Il21,Prr9,AI314180,Sos1,Hrh2,Nde1,Arfgef3,Esr2,Lrrc66,H2bfm,Fmn1,Itch,Wbp2,Pik3c2a,Cyp2b19,Plpp4,Phospho2,Tshb,Rsrc2,Dennd2c,Ankrd9,Hoxa11,Celsr1,Cnksr2,Trim62,Pcdhb5,Dusp2,Crim1,Fam78a,Megf9,Adra2b,Grk4,Kcnv2,1700125H20Rik,Chuk,Lrch2,Mzb1,Cblb,Nprl3,Ttc39a,Zfp800,Lrp1b,Cyp2c70,Cldn7,Cep112,Slc6a12,Myoz2,Krtap3-3,Uts2,Trpv4,Mst1r,Capn6,Vsig2,Mroh3,Serpinb9d,Fam25c,Slc26a5,Nipbl,Tecta,Zfp638,2200002J24Rik,Arl10,Syt1,Tnfaip8l2,Insig2,Zfp622,Slc4a1,Naglu,Pstpip1,Klf2,4833439L19Rik,Fam221a,Cabs1,Vsig10,Lyzl4,Lypd5,Thoc3,Bik,Lrrc75b,Trmt12,Apom,Bin1,Dmrta1,Slc35f1,Slc30a3,B230219D22Rik,Rab5c,Rassf10,Cyp20a1,Pm20d1,Cox6a2,Smad3,Fubp1,Wnt7a,Espl1,Klf5,Itgb1bp2,Mov10l1,Srsf7,Ly96,Vgll3,Olfr73,Scly,Rnft1,Rab7b,Tnf,Man2b2,Brsk2,Apobec2,Hnrnph2,Parp3,Gm732,Pou5f1,Mmp3,Zfp113,Ins2,Sema3g,Slit2,Krt79,Bmt2,Lrtm2,Myof,Rnf31,Slamf8,Npy4r,Wfdc18,Spaca1,Tmem161a,Plppr5,Ccl3,Abcc8,Adamts7,Pcsk1,Zfp654,Dnase2b,Naaa,Fat3,Hist1h3f,Nmu,Gal,Cd84,Slc10a2,Gorab,Ube2w,Rbl2,Neurl1b,Chd9,Amtn,Map2,Cenpl,Chil1,Lrrc26,Prg2,Srpx,Cib3,Foxp4,Pibf1,Suco,Aox3,Ergic2,Lcorl,Xdh,Sos2,Stfa3,Piwil2,Cul4a,Capg,Lhcgr,Cwh43,Dcdc2c,Krt84,Kcne2,Foxc1,Ms4a2,Ddx4,Otoa,BC051142,Phf20l1,Tfeb,1700011L22Rik,Zfp458,Col5a1,Tmem44,Socs3,Epyc,Micall2,Mag,Ppp1cb,Col4a5,Htr3b,Oosp2,Lhx5,Fat4,S100g,Nemf,Gja4,S100a14,Gbx1,Caap1,Igsf6,Ptges2,Hs3st3a1,Mmp10,Map3k7cl,Gem,Uts2r,Eea1,Rhod,Arl13b,4930447C04Rik,Prag1,Ptpn22,Ap1s3,Sohlh1,Esm1,Nfkbil1,Prrg4,Krt24,Hps6,Asb11,Myo1h,Cdh5,Pkdrej,Jag1,Wdr64,Skor1,Cbr2,Col8a1,Arl15,Cspp1,Slc26a4,Trim54,Snap91,Alb,Dock4,Sema4c,Smim10l1,Ctrl,Cct6b,Gga1,Rhox4b,Prop1,Atp6v1c2,Ep300,Fam187b,Akap13,Zdhhc1,Gca,Kcns1,Olfm3,Cep131,Sigirr,Angptl3,Zfp398,Relt,Yipf6,A2m,Ly6i,4931414P19Rik,Sept7,Cdc14a,Tlx2,B3galnt2,Mllt10,Foxa1,Plk3,Gkn1,Lyzl1,Cyp2j11,Steap1,Brap,Sp7,Sept1,Hoxb4,Syt4,Msln,Hoxa1,Abca1,Tgs1,Tmem30b,Ppip5k2,Foxd2,Wfdc2,Adamdec1,Fhad1,Gm3336,Ctsg,Arf2,Morc1,Herc1,Plcd3,Rpl3l,Vps9d1,Cga,Tldc1,Ccr5,Ino80b,Ephx3,Msantd1,Bclaf1,Espn,Eppk1,Impa2,Zswim4,Casc4,Mamdc2,Akap9,Krtap17-1,Ucn3,Chrna6,Celf4,Gsg1,Slc43a1,Plvap,Tcf15,3300002I08Rik,Nepn,Adam10,Lrig3,Yap1,Psg23,Cct8l1,Rbm11,Cd207,Tfap2c,Dhrs4,Mcm3,Ifnb1,Tescl,Tlk1,Mcemp1,Cacnb4,Ackr4,Majin,1810010H24Rik,Pdia5,St3gal3,1700017N19Rik,Nkain3,Gna15,Nthl1,Tyw3,1700012P22Rik,Palm,Pik3ca,Recql4,Idi1,Zfp940,Lelp1,Usp28,Pnisr,Pls3,Sh3d21,Usp34,Ndfip1,S100a8,Tex36,Tcf7,Nlrx1,Rtn4,Wsb1,Mul1,Olfr112,Dnajc13,Robo2,Krt27,Pon3,Azgp1,Olfml2a,Plet1,Arf4,Mxd1,Cd209c,Klc3,Sppl2a,Tmem40,Aqp5,Serpinb6e,Astn2,Chchd3,Sncg,Ugcg,Rc3h2,Fbxw17,Gpnmb,Zbtb24,Fut1,Gtdc1,Ubd,Onecut1,Cdkl2,Sirpb1a,Lsm12,Mex3b,Tgfbr2,Cyp4b1,Tchhl1,Gins1,Spata33,Akr1c6,Kcnj14,Rgma,Tmem260,Dbndd2,Crct1,Barhl2,Zfp850,Kremen1,Nt5dc1,Actr1a,Gimap9,Lhx9,Cct4,Anks4b,Dsp,Lrrn4cl,3110009E18Rik,Tctex1d4,Sectm1a,Foxb2,Spink1,Krit1,Txk,Myh3,Paqr3,Lsp1,Slx1b,Avpr1b,Insl5,St8sia1,Cd55,Edil3,Gypc,Tnik,Rab3c,Crybb1,Mtm1,Pla2g2f,Cd99l2,Fbxo7,Samd5,Daam2,Exph5,Flnb,Tspan10,Fshr,Tmem126b,Zg16,Tanc2,Dqx1,Nkg7,Myg1,Casp14,Wdr63,Fhod1,Frem1,Rab40c,Capsl,Lpxn,Glra4,Snai2,Traf6,Myh6,Prss55,4930522H14Rik,4921517D22Rik,Arl13a,Add2,Fibin,Ripply2,Spry1,Mog,Jph1,Catsperd,Tbc1d21,Rnf32,Phf13,Zcchc10,Xcl1,Cttnbp2,Nat9,Arhgap5,Tmem218,Kcnip2,Pld6,Klhl2,Fam46b,Adat2,Slc5a9,Tgfbi,Ddhd2,AI987944,Cnga2,Sowaha,Hoxa5,Abcg8,Boc,Ces2g,Umodl1,Slc23a1,Ip6k3,Nbeal1,Cplx3,Lemd3,Pnn,Fbxo5,Ahsp,Hhatl,Dct,Pdxk,Serinc1,Bnipl,Glyctk,Chrnb1,Stk10,Cast,Ppan,Ap1m2,Pdlim3,Tmem61,Pnrc2,Hoxb2,Slc18a1,Ptgs2,Blk,Ccl4,Nron,Cc2d1a,Iah1,Mbd4,1700029H14Rik,N4bp2l2,Oas1b,Nt5dc2,Sesn1,Phkg1,Hoxd3,Aox1,Gpr173,Adamtsl3,Atf2,Antxr1,Cdx4,9230110F15Rik,Trmt11,Shbg,Asb16,Oasl2,Slc35f4,Susd3,9530003J23Rik,Cdk3-ps,Pga5,Braf,Hoxc4,Chac2,Negr1,Tmem269,Tlr4,Osbpl8,Ppp1r1c,Col18a1,Pck2,Pcdhb21,Lgals7,Emilin3,Agtr2,Stx7,BC034090,Tiparp,Inpp5f,Gli1,Pcgf1,Tex24,Pax4,Atrip,Pramef8,Nedd4l,Frmd3,Golim4,Actr6,Vpreb1,Nrip1,Tlr1,Fkbp4,Hnrnpa2b1,Dapl1,Flrt2,Calca,Lypd2,Klk9,Lypla1,Abtb2,1600015I10Rik,Colec11,Gcc1,Kcne3,Tnfsf13b,Cd70,Dhx15,Clcn6,Klk12,Trpm5,Tk1,Fbxl14,Msh2,Cnr2,9230110C19Rik,Clec4f,Polr3g,Theg,Zfp51,Pstpip2,Ubxn2b,Tchh,Lypd3,Rhbg,Gabrg2,Igfbpl1,E2f5,Nkx3-2,Pygo1,Htra3,Rasl2-9,Tnni3k,Stradb,Vac14,Fgf1,Avil,Rnf14,Tmed5,Ogn,Ecm1,Prdm9,Pak4,Ythdc2,1700013H16Rik,Cdkn2d,Zdhhc20,Hlcs,Grik1,Smyd1,Synpr,Cxcr5,Dcp1a,Gpbp1l1,Pih1d3,Tlx3,Sox14,Fcgr4,Ckap4,Wwc2,Peli1,Sbsn,Ttyh2,Ttc39d,Cpne9,Nat3,Amn1,Fbxo43,Msgn1,Ribc2,Btf3,4921536K21Rik,Nqo1,Ranbp9,Slc13a4,Mastl,1700128F08Rik,Rbm14,Mcu,Fgb,Stat5b,Fcgr1,Ern1,Mgp,Kitl,Gpr3,Capn11,Nefh,Med17,4930432K21Rik,4921507P07Rik,Aga,Kantr,Mettl7a1,Ush2a,Copz2,Kcnab3,Glb1l3,Il17a,Npas2,Abcf3,Trnt1,Ccdc81,Foxo1,Polb,Krtap4-7,Fndc10,Lrrc38,Gla,Tmem114,Akr1c20,Aunip,Ocrl,Nudt9,Phf6,Slc24a1,Neo1,Rdh14,Uap1l1,Smpx,Hoxb3,Sf3a1,Capn9,Nkpd1,Gdnf,Aloxe3,Ido2,Tbc1d20,Grid2ip,Mcpt4,Krt33a,Agbl3,Tle2,Haus2,Myo1f,Emp2,Prss56,Ctdsp2,Lpin2,Otud4,Pdyn,Ccno,Wdr38,Jmjd4,Zfp385b,Ppp1r36,Tspan7,Cdk5rap1,Uba3,Krtap4-16,Ifna2,Zfp2,Cylc2,Tmem86b,Ctrb1,Ccdc57,Tnfrsf12a,Ghdc,Syne3,Pcgf5,Nisch,Pip4k2b,Rsbn1,Cuzd1,Gabrg1,Cyp19a1,Pdlim4,Tfec,Ccnjl,Zfp606,Sphk1,Pdcd6ip,Elmsan1,Enox2,Sgpp1,Ctdp1,Rrp12,Tnfrsf8,Prss53,Sun5,Slc35e3,Ascc3,Ggt1,Dbi,Syce3,Twist1,Cd14,Plcg2,1700006A11Rik,Ncaph,Rap1b,Ptcra,Mat2b,Itih2,Ccdc87,Smad6,Arhgdia,Pkhd1,Sh3bp5l,Serpind1,Mdga2,Flg,Ica1l,Trim25,Hnmt,Saa3,Ighmbp2,Fetub,Has2,Sult2a8,Arrb2,Mzt1,5430427O19Rik,Prr11,Ccdc68,Zscan12,Plekhh2,Clpx,P2ry4,Rab11fip4,Snd1,Arap2,Zfp12,Cd5l,Slc7a14,Pdlim2,Ccl28,Kcnma1,Tsga13,Tex43,Tbc1d24,Serpinb1a,Dlk1,Rin3,C8g,Leprot,Ube3a,Zcchc11,Pcdh1,Bud13,Slc25a37,Zfp317,Mir155hg,Fmnl3,Lgals9,S100a13,Fxyd3,Msrb2,Mfge8,Selplg,Slc12a4,Nop58,Rbm39,Il18rap,Lyrm2,Oxld1,Ly9,Cerk,Pcdhb1,Klhl24,S100a3,Tdrd3,Fmo3,Sncaip,Mrpl50,Gdf5,Arl1,Tph1,D130043K22Rik,Tmem53,Nmd3,Cad,Slc25a32,F7,Yod1,Edn2,Rsrp1,Wnt6,Insr,Arid3a,Fmo4,Amn,Mbnl2,Chrnb2,Tacr2,Sypl,Csta1,Spaca3,Hmmr,Klhl40,Atp2b4,Spink5,Kif22,Prss28,Pir,Ppil6,Zbtb8b,March7,Pon1,Svep1,Cdh13,Col4a3bp,Pgk2,Spdye4a,Sox18,Tex14,Klhl36,Dnajc6,Churc1,Pla2g2c,Noa1,Cald1,Ninj2,Phex,Nlrp9b,Lrrc2,Ash1l,Top3a,Tinag,Ctsr,Fut9,Ushbp1,Zfp768,3830417A13Rik,Tmem158,Clhc1,Serf1,Mybl2,Gimap8,Sstr1,Syt16,Epor,Klb,Lect2,A4galt,Saal1,Mtfr2,Rhox6,Matn1,Tas2r119,Pank3,Gmeb2,Mc3r,Hsf2,Ceacam10,Zfp451,Zfp935,Scrn3,Tnks2,Gria4,Mkln1,Ndor1,Ppp2r2a,Cks1brt,Arg1,Plekha6,Slitrk4,Pitx2,Slc4a2,Lrrc34,Adam24,Itgb4,Arhgef25,Mast4,Socs1,Ivns1abp,Zbp1,Chpt1,Snhg14,Pknox1,Mef2a,Pomgnt1,Pcyt1b,Hddc3,Plg,Rho,Arrdc4,Upk3a,Myom2,Traf3ip3,Zfp592,Arl8b,Trappc9,Pigt,Zfp428,Arid4a,Calcb,Irgm1,Zc3hav1,Rnf138rt1,Taok1,Aqp1,Upb1,Fam46c,4933405L10Rik,Hoxa2,Dcx,Mal,Hspa5,Veph1,Gda,Six2,Hyou1,Alg5,Ang2,8030411F24Rik,Mepe,Pkn2,Prl8a6,Frrs1l,Rbpms,Ghr,Mospd3,Sstr3,Hccs,Usp20,Krt28,Tssk4,Zfp37,Slc6a3,Larp4,Cyp2e1,Sec24a,Vamp7,Pdcd7,Tbx22,Tulp2,Tpbg,Vrtn,Ggcx,Otud1,Entpd8,Hsd17b14,Lsm2,Kcnh2,C6,Txndc11,Mpl,Cd248,Trem3,Faim2,Dpep3,Cacna2d1,Exoc3l4,Krt86,Slc19a2,Cwf19l2,Cnn1,Pfkp,Scn4b,Chrdl2,Rsph6a,Pitx3,Man1c1,Pdcl3,Phf12,Ttll9,Anxa9,Acy3,Ccdc116,Eif4ebp1,Il1r1,Aldh1a2,Fam171b,Galnt10,Intu,Il21r,Ube2d3,Tbc1d16,Sgsm2,Magt1,Ska1,Ccm2l,Dbt,Lipm,Ppp4r4,Rorc,Tfap4,Cryba4,Fam20c,Polh,Olfml1,Mgrn1,Gm13306,Mrvi1,Tmtc3,Cyp7a1,Zc3h12c,Tsks,BC005561,Rhbdd1,Txndc2,Them6,Parp8,Il1rapl1,Ehd2,Hoxd1,Prl8a2,Ccdc173,Pnpla5,Rsg1,Wrn,Ptprz1,Higd1b,Lcn9,Slitrk6,Zmynd10,Mthfd1l,Nlrp3,Oas3,Mgat2,Arl6ip5,Dkc1,Nt5c3b,Tnip1,Thy1,Susd2,Pkdcc,Lrrc61,Taf15,Dnaaf5,Rnf112,Hcar1,Scgb3a2,Sprr2f,Lin54,Arr3,Retn,Thsd7a,Cpa6,Casp8ap2,Gm1673,Mycl,Top1,Pcdhb2,Pcsk6,Casp2,Dgkk,Arrdc5,Mybpc2,Bcl2,Zfp521,Hist1h1c,Prr27,Olfr159,Bco1,Robo1,Trim37,Smco4,Bpifb3,Armc12,Osbp2,Slc26a1,Cat,Tysnd1,Cnr1,Agtr1a,Blvrb,Pnma5,Gsdmd,Oprl1,8030474K03Rik,Hpgds,Cdkn2b,Wdr61,Sema6b,Itgal,Tex35,Rp2,Abca8a,Etnk2,Nol4,Mrpl47,B4galt6,Slc14a1,1810030O07Rik,C87499,Tmed6,Mob4,Zfp658,E2f7,Methig1,Hic1,Tox2,Hyal5,Prdx4,Mmp11,Mptx1,Sec23b,Slc7a12,Mettl18,Kif26b,Psme4,Dzip1,0610040J01Rik,Nrxn1,Tjp1,Ehd4,Lmnb2,Taf7l,Pla2g3,Ntmt1,Ndufs4,Haao,Exo1,Ttc3,Fbxo42,Heca,Ephb4,Wdr13,Prr5,Pgap1,Qsox2,Tenm2,Mapk1ip1l,Zfp202,Pygl,Spopl,Ifnar2,Mppe1,C1qb,Fer1l4,Glra1,Cmtm8,1110038F14Rik,Esrrg,B3galt2,Npb,Cox7b2,Tor4a,Rps9,Abhd5,Klhl30,Gjb5,Atxn10,Adra2a,Chac1,Cd164l2,Ms4a18,Ccna1,Fkbp3,Kif20a,Wbp11,Efna1,Nox1,Dao,Acta2,Ahsg,Chka,Trmt13,Was,Pla2g4a,Zmynd19,Ung,Il17b,Plac8,Ms4a10,Tenm1,Tdrkh,Lyz2,Slfn2,Lad1,Sh2d3c,Sp5,Fam117a,Pam,C1qtnf9,Dnajb9,Spen,Cenpa,Amdhd2,Epha5,Hpx,Vps54,Usp9x,Tmprss15,Zfp574,Mmp14,Nfkbiz,Meis2,Plppr4,Prtn3,Smc5,Cacna1f,Dis3l2,Asb13,Bhlha9,Oas1c,Cfap69,D3Ertd751e,Rspry1,Glrx3,Mycn,Nmt2,Slc25a31,Calcrl,Sympk,Dcc,Abhd18,Fam221b,Tex38,Pax8,Tex9,Tulp1,Lpcat2b,St6galnac3,Akr1b8,Aoc3,Nid1,Ankrd26,Smagp,Canx,Ndufaf4,Padi2,Galnt13,Slc22a8,Adh1,Cetn3,Olfr140,Klf17,Efhc1,Lpl,Pold4,Fam109a,Galk1,Adamts18,Tmem132e,Chp2,Myo1e,Grifin,Slfn5,Arhgef19,Chst4,Pyy,Arglu1,Barhl1,Clec5a,Sh3gl2,Fchsd1,Rasal3,Cntrob,Sox30,Stac,Nes,Map1b,Pnkp,Stat1,Il1f8,Usp24,Tekt3,Exo5,D630039A03Rik,Dubr,Adh7,Cela3b,Pgam2,Bbs10,Ildr1,Cecr2,Ptpn5,Zfp189,Ly6k,Tbx1,Spag4,Crip3,Zfp787,Pcyox1l,Rslcan18,Serpina3a,Abca2,Nxt2,Egflam,Rftn1,Ddx6,Lce1h,Pdgfra,Trpm3,Syce1l,Krt23,Baz2a,Fiz1,Scp2d1,Litaf,Bloc1s6,Myrf,Snap23,Cdh22,Gria3,Snhg11,Scyl2,Fam72a,6820408C15Rik,Rbm26,Gpr151,Ssb,Hecw2,Picalm,Zfp438,Irf7,Scgb1a1,Rnf25	none
GSE45161, GSE48880, GSE37956, GSE39223, GSE39413, GSE39221	Bevacizumab	Homo sapiens	-1.73472e-18	3.02423	0.00410532	NUPR1, KDM3A, VKORC1, GOLGA4, CRIM1, MALAT1, IL20RB, NFAT5, ANKRD29	9	VEGFA,BNIP3L,DDIT4,ABCA1,IL6,BNIP3,STC2,ARRDC3,VLDLR,TMEM45A,MAMDC2,C1S,LRRN4CL,CFB,NDRG1,PDK1,PPFIBP1,BHLHE40,CA9,CXCL8,MANSC1,FBXL4,UGT2B4,MIR210HG,PGK1,TPD52,MFAP4,CITED2,PCMTD1,SERPINB2,C1R,CTSS,SCG2,ADM,SNAP25,C4orf47,TRA2A,CPNE3,CLGN,KIAA1217,STC1,CLU,RFTN1,VGLL3,FBN1,NPIPA1,CHRDL1,ALDOC,C10orf10,OLMALINC,TFRC,SCD,NRN1,PCDHGA8,ELOVL7,ITPR1,CHRNA9,CD55,NUPR1,GJA1,SLC24A3,LMAN1,BEX4,TNFSF10,ADAMTS6,KDM3A,SLC16A7,TRPC4,MMP3,ZEB2,DIRAS3,FAM46A,HLA-DPB1,CCNG2,ZBTB6,SLC16A6,HIST2H2BE,PCMTD2,ACSL4,ARID1B,PLOD2,FGF2,HLA-F,P4HA2,SDCBPP2,FEM1C,PINK1,PEX1,CHI3L1,ZMIZ1-AS1,GCA,RGS4,P4HA1,VKORC1,CMPK2,TMSB15A,GBE1,EDEM1,ARHGEF3,PTGR2,TMCC3,KLHL4,DAB2,NUDT11,DDIT3,EPS15,TMEM170B,SIGLEC15,SOD2,MMP1,HERC4,OSMR,AMPD3,CADM1,ADAM9,EFEMP1,GPRC5C,DIAPH2,MXI1,HLA-DRB1,ID2,ANKRD12,PAN2,FAM98B,SNX21,C3,GOLGA4,OPHN1,ANGPTL2,LMBRD2,MAGEA6,CDH13,CCDC80,CANX,PKM,SPOCK3,KLF4,LRRC69,ATG14,IL15,SAGE1,MBTD1,CPEB2,ZNF883,CAV1,ZNF337,IGFBP3,MBOAT7,MBNL1,MFSD6,CREBRF,ATRX,HIST1H2BD,PPP1CB,BTG1,SCAMP1,ORAI3,APOH,ZDBF2,ZP1,RARRES3,HIST1H2AG,AGTR1,GALNT7,BEND5,TANC2,TNFRSF11B,CDH11,PPFIA4,FZD6,BTN3A2,HMGN2P46,ARL4C,OGT,HLA-DPA1,CLIP1,LINC00922,TMEM158,OPTN,PHC2,DMXL2,CPE,ERMP1,HLA-DMA,LINC01000,KDM7A,XRN1,KDM4C,TMEM154,SKAP2,PTGS2,INHBE,PCDHB14,LRP1,MAN1A1,CCL26,GK5,SPHAR,PAM,ANKRD36B,NIM1K,ACSL5,RECK,CTH,NOTCH2,BBS2,STARD4,CD46,SEMA4B,TMEFF2,ENPP4,PNISR,TMOD1,GPAT3,TMEM71,HSPA13,UFL1,FABP3,ADAMTS5,NAMPT,PRL,DDHD2,XKR8,STXBP5,SEMA3C,CRIM1,CA12,CCNYL2,KLHL41,MALAT1,IFITM2,EIF3J-AS1,MBD5,MEF2A,BDNF,AGPAT5,LNPK,CTSLP8,OTUD1,TXLNB,LDHA,HIST1H4F,PAMR1,TRIM48,SENP7,ARMCX1,MGEA5,EPAS1,PWAR5,IL7R,IL6ST,MORF4L2,CRNDE,CLDND1,IDO1,JUND,PLAGL1,PDE4B,DEPTOR,SMKR1,PHLDB2,PLSCR4,SDC4,USP48,SLITRK6,CABP1,HLA-DRA,CNPY4,PCSK5,RB1CC1,ZNF160,LRP12,PNRC1,ANKRD10-IT1,SERPINA1,LURAP1L,DPY19L2P2,GJB2,ANTXR2,MRPL19,DNAJB9,ZNF449,LRRK2,CRIPAK,ZNF264,CXCL3,FAM126B,NDUFA4L2,KTN1,BEX2,IL20RB,NFKBIZ,IFT80,GPR146,MAT2A,SREBF1,NFAT5,ACYP2,TRIM22,ANKRD29,ITGA7,GFAP,LINC01085,TMEM135,PDPN,EIF1AY,HIST1H3A,CD164,PLOD1,GAPLINC,IFI16,MAGEA12,ANKRA2,HSPA1B,SLC2A1,KLF9,NBR2,NLGN1,KPNA5,TXNIP,NPEPPS,NPR3,RRN3P2,SLC35D2,GPR1,RBM33,RHBDF2,KLF12,WFDC3,SLC4A8,PRICKLE2,CNOT4,SLC16A1,SPIN3,GPR137B,SCD5,ADAM10,FAXDC2,WSB1,LMBR1L,PTPRA,ZNF217,CCNL2,SMCHD1,KCTD3,EAF1,SCG5,PCDH8,IGDCC4,UBE4B,IL1B,C5AR1,BRWD1,PLS3,ANKRD10,LINC01279,VPS13C,PLAG1,FAM172A,ZNF474,PFKFB3,CRYBA4	WFDC1,CRISPLD1,EPYC,COL4A1,HEY1,IFI27,POSTN,MMP9,OGN,C8orf48,SLC30A1,HBE1,HIGD1B,LINC00622,ENPEP,GPM6B,CDC6,FOXS1,SCO2,CENPM,SUSD2,GUCY1A3,REEP1,PSRC1,DNAL1,KCNJ2,MYBL2,COL4A2,EZH2,HIST1H4C,HES6,KCNJ8,ERFE,BORA,PLK1,LYPD1,PSME3,CDCA5,EMC8,HEYL,TAGLN,SLC40A1,DBF4,ANGPTL1,FOXM1,PCDH18,SPARCL1,UBE2T,CCNF,PI15,MBL1P,DUS1L,NME6,PLXDC1,DUSP23,MARCKSL1,AMPH,SMCO4,GEMIN6,DNAJC12,TRAJ41,GAREM1,ZNF689,CMTM7,ANGPT2,CCDC15,TRAIP,CXCL5,DCXR,ITGA1,CEP72,SUV39H1,OSR2,MRPS9,ENC1,SPP1,RRM2,RAD54B,S100A3,ETS2,SLC25A11,NDE1,GUCY1B3,PREX1,CRYAB,SAR1A,PPEF1,TRIP13,SLC52A2,PFDN6,CDCA8,MCM10,PMF1,CARMN,BAMBI,C1orf131,SP2-AS1,DNM3OS,HIST1H2AJ,TUBG1,APBB2,RNF121,CEBPZ,PRADC1,MND1,SLITRK5,AURKA,PIGH,GLRX2,FAM89A,NUDT1,CILP,ATAD5,TRIM27,CDC20,MTFR2,BRCA1,NOX4,ADORA2B,MSRB3,RAD1,COL5A3,LINC00467,MICALL1,PTEN,BIRC5,SLC25A19,CLEC2B,PPCDC,POLDIP2,IFIT1,KCNS3,YARS2,TRBV25-1,GTF2H4,MCM5,CNRIP1,EXOSC4,HAT1,KIF15,MFN2,FOXRED1,THAP4,POLR1C,LFNG,KRAS,MCAT,ADA,TPM1,CNN1,WARS2,HMCN1,DEPDC1,GAS2,TIMM10,ASH2L,ANKRD44,POLR2D,GEMIN4,ZNF668,ZNF200,DCPS,GTSE1,SELENBP1,PRPF4,DPT,DHRS11,SIVA1,BCL7C,CYC1,ARPC5L,PRMT7,CALB2,CNN2,ARHGDIB,MTF2,SNAPC5,CKS2,MEF2C,TACO1,EXOSC2,MYOCD,SH3BP5L,PRPF19,GREM1,GINS1,NDC80,MRPL46,PSMG3,LMNB1,TIMM8B,GPR85,HBB,HOXC4,LEPROTL1,BARD1,CHCHD10,NOL11,E2F8,RAB35,NUF2,RNASEH1-AS1,DDX53,NDUFA13,ZNF473,FHL1,HAUS7,BAX,PDLIM5,ANKRD30B,CD248,RNF175,STOM,ASL,PFAS,APOBEC3B,RAD51C,MRPL12,GLIPR2,PIN1,JPT1,ALYREF,EVA1C,ELP6,LPAR1,RMI1,TBX2,PLPP4,SORT1,STK16,NDUFAF5,RIOK1,RPL22L1,TAF5,MTERF3,CHST2,TRIM16,ST8SIA4,RPUSD3,KIAA1024,CALCB,SART3,PTRHD1,CENPW,HEATR5A,PREB,CCND3,ZNF593,AUNIP,THY1,TIMM22,TIPIN,SIPA1,DKK2,CMC2,STX18,AKR1C2,PPRC1,CENPI,PITPNB,TMEM160,RABGGTA,GULP1,GPS2,SLC39A7,SKA3,MTRF1,CENPL,TXNDC9,WDR63,EPHX1,RRP7A,PBK,RRAD,MTFMT,COA6,DCTPP1,MIPEP,CCDC58,MLLT11,GTF3A,TAOK1,LRRN3,MRPS18A,DCLRE1B,GNAI1,TEAD4,CDT1,TAF13,POP1,LYSMD2,L3HYPDH,WDR41,DYNLL2,PIP5K1A,DEF8,CDK14,GMNN,AURKB,HJURP,DNM1,SRSF3,C5orf34,CBR1,HMGXB4,SNX16,THSD7A,RUVBL2,BOLA3,MMP28,SNRNP25,NIFK,DCN,KANSL2,IMP4,KRI1,ZFHX4,MTUS1,PPP2R2D,YKT6,INSC,TOMM5,S100A2,IL33,ARHGAP5,MRPL58,SCO1,ADGRL2,DUT,ITGAE,NUP50,FABP7,P3H4,ZNF300,KIF23,STUB1,RUNDC3B,PNPT1,SRRD,ISG15,TMEM97,ORC1,TK1,PDSS1,FIGNL1,PRKAR2B,MRPS34,G6PC3,EGR1,C12orf45,BGN,HEATR3,PHACTR4,NUFIP1,B9D1,SLC9A3R1,DTL,AKIRIN2,PAGR1,TACC3,OLFML3,DDIAS,CNOT9,TTF1,BCL2L12,KIFC1,FIS1,LSM12	WFDC1,CRISPLD1,VEGFA,EPYC,BNIP3L,COL4A1,HEY1,DDIT4,ABCA1,IL6,IFI27,POSTN,BNIP3,STC2,MMP9,LUM,ARRDC3,OGN,VLDLR,C8orf48,SLC30A1,TMEM45A,MAMDC2,HBE1,HIGD1B,C1S,LRRN4CL,CFB,LINC00622,NDRG1,ENPEP,PDK1,GPM6B,CDC6,PPFIBP1,RGS5,BHLHE40,CA9,CXCL8,FOXS1,SCO2,CENPM,SUSD2,MANSC1,FBXL4,GUCY1A3,UGT2B4,REEP1,PSRC1,MIR210HG,DNAL1,PGK1,KCNJ2,MYBL2,COL4A2,TPD52,MFAP4,EZH2,CITED2,HIST1H4C,HES6,PCMTD1,SERPINB2,C1R,CTSS,SCG2,ADM,KCNJ8,ERFE,SNAP25,C4orf47,TRA2A,BORA,PLK1,LYPD1,CPNE3,CLGN,PSME3,KIAA1217,CDCA5,EMC8,STC1,HEYL,CLU,RFTN1,TAGLN,VGLL3,SLC40A1,FBN1,NPIPA1,DBF4,CHRDL1,ANGPTL1,ALDOC,C10orf10,FOXM1,OLMALINC,TFRC,PCDH18,SCD,NRN1,PCDHGA8,SPARCL1,UBE2T,ELOVL7,ITPR1,CCNF,CHRNA9,PI15,MBL1P,CD55,NUPR1,DUS1L,NME6,GJA1,SLC24A3,PLXDC1,DUSP23,MARCKSL1,LMAN1,BEX4,AMPH,TNFSF10,SMCO4,GEMIN6,DNAJC12,TRAJ41,ADAMTS6,GAREM1,KDM3A,ZNF689,CMTM7,SLC16A7,ANGPT2,CCDC15,TRAIP,TRPC4,MMP3,CXCL5,ZEB2,DCXR,ITGA1,DIRAS3,CEP72,SUV39H1,OSR2,MRPS9,ENC1,FAM46A,HLA-DPB1,SPP1,RRM2,CCNG2,ZBTB6,RAD54B,S100A3,SLC16A6,HIST2H2BE,ETS2,SLC25A11,NDE1,PCMTD2,GUCY1B3,ACSL4,ARID1B,PLOD2,FGF2,HLA-F,P4HA2,SDCBPP2,PREX1,CRYAB,CXCL1,FEM1C,SAR1A,PPEF1,PINK1,PEX1,CHI3L1,TRIP13,ZMIZ1-AS1,SLC52A2,PFDN6,CDCA8,MCM10,PMF1,CARMN,GCA,RGS4,BAMBI,C1orf131,P4HA1,VKORC1,CMPK2,SP2-AS1,DNM3OS,HIST1H2AJ,TUBG1,TMSB15A,APBB2,RNF121,GBE1,CEBPZ,EDEM1,PRADC1,ARHGEF3,MND1,SLITRK5,AURKA,PTGR2,TMCC3,PIGH,GLRX2,FAM89A,KLHL4,DAB2,NUDT1,NUDT11,DDIT3,EPS15,TMEM170B,SIGLEC15,SOD2,MMP1,CILP,HERC4,OSMR,ATAD5,TRIM27,AMPD3,CADM1,ADAM9,EFEMP1,GPRC5C,DIAPH2,CDC20,MTFR2,MXI1,BRCA1,HLA-DRB1,NOX4,ADORA2B,MSRB3,ID2,RAD1,ANKRD12,COL5A3,LINC00467,PAN2,FAM98B,MICALL1,PTEN,BIRC5,SLC25A19,SNX21,CLEC2B,C3,GOLGA4,PPCDC,OPHN1,ANGPTL2,POLDIP2,IFIT1,LMBRD2,MAGEA6,CDH13,KCNS3,CCDC80,CANX,YARS2,PKM,TRBV25-1,GTF2H4,MCM5,CNRIP1,SPOCK3,KLF4,EXOSC4,HAT1,LRRC69,KIF15,MFN2,FOXRED1,THAP4,POLR1C,LFNG,KRAS,MCAT,TPM1,ADA,ATG14,IL15,SAGE1,CNN1,WARS2,HMCN1,MBTD1,CPEB2,ZNF883,DEPDC1,CCDC102B,CAV1,GAS2,TIMM10,ZNF337,ASH2L,IGFBP3,ANKRD44,POLR2D,GEMIN4,MBOAT7,ZNF668,ZNF200,DCPS,MBNL1,MFSD6,GTSE1,SELENBP1,CREBRF,PRPF4,ATRX,HIST1H2BD,DPT,DHRS11,SIVA1,PPP1CB,BTG1,BCL7C,CYC1,ARPC5L,SCAMP1,PRMT7,CALB2,CCL20,ORAI3,APOH,ZDBF2,CNN2,ZP1,ARHGDIB,RARRES3,MTF2,HIST1H2AG,SNAPC5,AGTR1,GALNT7,CKS2,BEND5,MEF2C,TACO1,TANC2,EXOSC2,MYOCD,TNFRSF11B,SH3BP5L,CDH11,PRPF19,PPFIA4,FZD6,GREM1,GINS1,BTN3A2,HMGN2P46,ARL4C,NDC80,MRPL46,PSMG3,OGT,HLA-DPA1,LMNB1,TIMM8B,CLIP1,LINC00922,TMEM158,GPR85,HBB,OPTN,PHC2,DMXL2,CPE,HOXC4,ERMP1,LEPROTL1,HLA-DMA,BARD1,CHCHD10,LINC01000,NOL11,E2F8,KDM7A,XRN1,KDM4C,RAB35,TMEM154,NUF2,RNASEH1-AS1,DDX53,NDUFA13,ZNF473,SKAP2,PTGS2,INHBE,FHL1,PCDHB14,HAUS7,BAX,PDLIM5,ANKRD30B,LRP1,CD248,RNF175,MAN1A1,CCL26,STOM,GK5,ASL,SPHAR,PAM,PFAS,ANKRD36B,NIM1K,ACSL5,TMEM255A,APOBEC3B,RECK,CTH,NOTCH2,BBS2,RAD51C,MRPL12,STARD4,CD46,SEMA4B,TMEFF2,GLIPR2,PIN1,JPT1,ENPP4,ALYREF,EVA1C,PNISR,ELP6,TMOD1,LPAR1,RMI1,TBX2,GPAT3,TMEM71,PLPP4,SORT1,STK16,NDUFAF5,HSPA13,RPL22L1,RIOK1,UFL1,TAF5,MTERF3,CHST2,FABP3,ADAMTS5,TRIM16,NAMPT,ST8SIA4,RPUSD3,PRL,KIAA1024,CALCB,DDHD2,SART3,XKR8,PTRHD1,SLC35F4,CENPW,HEATR5A,STXBP5,PREB,SEMA3C,CCND3,CRIM1,CA12,CCNYL2,KLHL41,ZNF593,AUNIP,THY1,MALAT1,IFITM2,TIMM22,EIF3J-AS1,TIPIN,MBD5,MEF2A,SIPA1,DKK2,BDNF,CMC2,STX18,AKR1C2,AGPAT5,LNPK,CTSLP8,OTUD1,PPRC1,TXLNB,LDHA,HIST1H4F,PAMR1,TRIM48,CENPI,SENP7,ARMCX1,MGEA5,EPAS1,PITPNB,PWAR5,TMEM160,IL7R,RABGGTA,IL6ST,GULP1,GPS2,MORF4L2,CRNDE,CLDND1,SLC39A7,IDO1,SKA3,JUND,MTRF1,PLAGL1,CENPL,PDE4B,TXNDC9,WDR63,EPHX1,DEPTOR,RRP7A,PBK,SMKR1,PHLDB2,PLSCR4,RRAD,MTFMT,SDC4,USP48,COA6,DCTPP1,MIPEP,CCDC58,MLLT11,GTF3A,SLITRK6,CABP1,HLA-DRA,TAOK1,LRRN3,CNPY4,PCSK5,RB1CC1,MRPS18A,ZNF160,LRP12,DCLRE1B,PNRC1,ANKRD10-IT1,SERPINA1,GNAI1,LURAP1L,DPY19L2P2,GJB2,ANTXR2,MRPL19,TEAD4,DNAJB9,ZNF449,LRRK2,CDT1,TAF13,POP1,LYSMD2,CRIPAK,ZNF264,CXCL3,L3HYPDH,WDR41,FAM126B,NDUFA4L2,DYNLL2,PIP5K1A,KTN1,DEF8,CDK14,GMNN,BEX2,IL20RB,NFKBIZ,AURKB,IFT80,HJURP,GPR146,DNM1,SRSF3,C5orf34,CBR1,MAT2A,SREBF1,HMGXB4,NFAT5,SNX16,THSD7A,RUVBL2,ACYP2,TRIM22,ANKRD29,ITGA7,BOLA3,GFAP,LINC01085,MMP28,CRYGS,SNRNP25,TMEM135,NIFK,PDPN,EIF1AY,DCN,KANSL2,IMP4,KRI1,ZFHX4,HIST1H3A,MTUS1,CD164,PPP2R2D,PLOD1,YKT6,INSC,TOMM5,GAPLINC,S100A2,IL33,IFI16,ARHGAP5,MRPL58,MAGEA12,ANKRA2,SCO1,HSPA1B,SLC2A1,KLF9,ADGRL2,DUT,NBR2,NLGN1,KPNA5,ITGAE,TXNIP,NPEPPS,NPR3,NUP50,RRN3P2,FABP7,SLC35D2,P3H4,GPR1,RBM33,RHBDF2,KLF12,WFDC3,ZNF300,KIF23,SLC4A8,STUB1,PRICKLE2,RUNDC3B,CNOT4,PNPT1,SLC16A1,SPIN3,SRRD,GPR137B,ISG15,SCD5,TMEM97,ORC1,TK1,ADAM10,PDSS1,FIGNL1,PRKAR2B,FAXDC2,WSB1,MRPS34,G6PC3,EGR1,LMBR1L,PTPRA,ZNF217,CCNL2,SMCHD1,C12orf45,KCTD3,EAF1,SCG5,PCDH8,IGDCC4,UBE4B,IL1B,C5AR1,BGN,HEATR3,PHACTR4,NUFIP1,BRWD1,B9D1,PLS3,SLC9A3R1,ANKRD10,DTL,AKIRIN2,PAGR1,LINC01279,TACC3,OLFML3,VPS13C,PLAG1,FAM172A,ZNF474,PFKFB3,CRYBA4,DDIAS,CNOT9,TTF1,BCL2L12,KIFC1,FIS1,LSM12	none	is thought to normalize tumor vasculature and restore the blood-brain barrier, which could impact its ability to cross the BBB effectively (21234719 ). disruption of the blood-brain barrier can enhance permeability to drugs like Bevacizumab, indicating a potential for crossing the BBB (25501993). Therefore, based on the available evidence from the references, Bevacizumab has the potential to cross the blood-brain barrier, especially under specific conditions such as focused ultrasound-induced BBB opening or in the context of tumor vasculature normalization.
GSE69410	Panobinostat	Mus musculus	0.00254672	2.6945	0.00839733	Lrpap1, Tex15, Suox, Mmp17, Cdc42ep2, Hey2, Glrb, Thoc7, Zfp873	9	Cpt1a,Hspa1b,Hspa1a,AF357425,Gas6,Kdelr3,Rhbdf2,Efna3,Tspan17,Cdkn1a,Baiap2l1,Gadd45b,Nup62cl,Arid5b,Chga,Tcf7,1700088E04Rik,1700003E16Rik,Hist1h2ba,Myo1e,Grn,Egr1,Cnn2,Pgpep1,Aqp11,Gca,Ppargc1a,Nudt22,Pdlim7,Hspa2,Copz2,Stac2,Sipa1l2,Crip1,Chchd10,BC022687,Tmem50b,Prr5,Rian,Grtp1,Man2b1,AI413582,Slc9a3r1,Cyp46a1,Plcb3,AI464131,Rhof,1500009L16Rik,Blvrb,Adm,Skap2,Tfcp2l1,Stom,Ppp1r13b,Hist1h2aa,Nrip3,Extl1,Wipi1,Disp2,Micall2,Egln3,Ankrd42,Kremen1,Pnpla2,Mxra7,Taok3,Arntl,Baiap2,Dact3,Oscp1,Plekhf1,Kcnab2,Fxyd7,Ufsp1,Nfkbie,Xpr1,Ppil6,Lrpap1,Mknk2,Unc5a,Ddt,Mettl7a3,Atp2b4,Hist1h2bp,Hist3h2a,Wfs1,Tcn2,Mcam,Dpf3,Creb3l2,Wdr19,Ddit3,Usp2,Trim62,Nuak2,Tshz3,Lama5,Epha4,6430548M08Rik,Tex15,Elmo2,Tmem59l,Pcp4,Atp1b2,Wdr17,Grhpr,Tcf19,Rwdd2a,Add3,Ptpn13,Tec,Acer3,Vamp1,Slc27a1,Stxbp5l,Idnk,Gm11992,Zhx1,Itga7,Lynx1,Tram2,Tiam2,Mcee,Gnai2,Stard10,Plat,Fgf11,Ier3,Nme5,Nfkb2,Rbm11,Mybl1,Tbc1d16,Ccdc28a,Etnk2,Gas2l1,Mad2l2,Pxmp4,Plxnd1,Iqcg,Sez6,Mkx,Suox,Nprl2,Rusc1,Micu1,Ldlrap1,Plag1,Mr1,Nxph4,Stat3,Tubb2a,Nr4a3,Rasl11b,Mycbp,Aldoc,Camkk1,Cbs,Eaf2,Tspan9,Hsdl2,Cpeb4,Helb,Junb,Mmp17,Lactb,Car5b,Mfge8,Hexb,Plekho2,Rilpl2,Cdc42ep2,Hey2,A3galt2,Calcoco1	Olig3,Acsl5,Arhgap42,Casd1,Usp18,Ubxn8,Bend3,Parp12,Gtf3c6,Cpne8,Ap4s1,Zfp428,Frmd3,Nbn,Slc35f2,Cul1,Npr3,Smpdl3b,N4bp2,Ncs1,Me1,Cybb,Cc2d2a,Gtf2i,Epc2,Rcbtb2,Clec4a3,Neto2,Glrb,Lonrf2,Lancl2,Crtap,Rabl3,Zc3hav1l,Slc7a3,Chst15,Aven,Tmem238,Slc6a15,Senp6,Epdr1,Ddx58,Bhlhe22,Nsmaf,Mfsd2a,B4galnt1,Dis3l,Lysmd2,Arhgdig,Oasl2,Atl1,Ptpro,Ing5,Fpr1,Tmem229a,Igtp,Ifi44,Zfp532,Rhobtb3,Kcnb2,Ube2cbp,Rhou,Epc1,Ldlr,Stag1,Rasl11a,S100a16,Fjx1,Tll1,Chd1l,Zfp711,Oasl1,Pdgfc,Lin9,Fpr2,Yars2,Pcdhb5,Abcb1b,Usp24,Bok,Thoc7,Zbtb1,Mta3,Tmem39b,Glt1d1,Ctcf,Ly96,Galr1,Zbtb20,Anp32b,AI314180,Srek1,Oas1b,Cdk6,Irgm2,Igsf6,Kcnk10,Wdr41,Kdelc2,Scd1,Irgm1,Sephs1,Hirip3,Mthfd1l,Frrs1,B3galnt1,Nsg1,Pcdhb17,Stra6,Pank1,Cr1l,Ttpa,Plp2,Cetn3,Btbd17,Nfyc,Cdh2,Nubp1,Hs6st2,Tmem28,Zc3h7b,Adcyap1,Patz1,Lpcat4,Poglut1,Gbe1,Hipk3,Ica1,St7,Naa16,Akap9,Ddx25,Caln1,Rgs7,Hoxa2,Fads2,Mfsd6,Mlst8,Slc39a10,Gyg,Setd7,Fbn2,Galnt7,Zfp873,Mier3,Nexn,Slc20a2,Cyfip1,Pir,Prmt3,Umodl1,Mmp24,Gypc,Crybg3,Ttc32,Ppp1r14a,Efcab2,D16Ertd472e,Bcap29,Nefh,Txnl4b,Mpzl3,Thg1l,Kctd15,Meaf6,Cyp20a1,Ptger3,Rprd2,Ufc1,Rab34,Samd10,Zbtb2,Rcor2,Ptpmt1,Hectd1	Cpt1a,Olig3,Hspa1b,Acsl5,Hspa1a,Arhgap42,AF357425,Casd1,Gas6,Usp18,Kdelr3,Ubxn8,Rhbdf2,Bend3,Efna3,Parp12,Tspan17,Gtf3c6,Cdkn1a,Cpne8,Baiap2l1,Ap4s1,Gadd45b,Zfp428,Nup62cl,Frmd3,Arid5b,Nbn,Chga,Slc35f2,Tcf7,Cul1,1700088E04Rik,Npr3,1700003E16Rik,Smpdl3b,Hist1h2ba,N4bp2,Myo1e,Ncs1,Grn,Me1,Egr1,Cybb,Cnn2,Cc2d2a,Pgpep1,Gtf2i,Aqp11,Epc2,Gca,Rcbtb2,Ppargc1a,Clec4a3,Nudt22,Neto2,Pdlim7,Glrb,Hspa2,Lonrf2,Copz2,Lancl2,Stac2,Crtap,Sipa1l2,Rabl3,Crip1,Zc3hav1l,Chchd10,Slc7a3,BC022687,Chst15,Tmem50b,Aven,Prr5,Tmem238,Rian,Slc6a15,Grtp1,Senp6,Man2b1,Epdr1,AI413582,Ddx58,Slc9a3r1,Bhlhe22,Cyp46a1,Nsmaf,Plcb3,Mfsd2a,AI464131,B4galnt1,Rhof,Dis3l,1500009L16Rik,Lysmd2,Blvrb,Arhgdig,Adm,Oasl2,Skap2,Atl1,Tfcp2l1,Ptpro,Stom,Ing5,Ppp1r13b,Fpr1,Hist1h2aa,Tmem229a,Nrip3,Igtp,Extl1,Ifi44,Wipi1,Zfp532,Disp2,Rhobtb3,Micall2,Kcnb2,Egln3,Ube2cbp,Ankrd42,Rhou,Kremen1,Epc1,Pnpla2,Ldlr,Mxra7,Stag1,Taok3,Rasl11a,Arntl,S100a16,Baiap2,Fjx1,Dact3,Tll1,Oscp1,Chd1l,Plekhf1,Zfp711,Kcnab2,Oasl1,Fxyd7,Pdgfc,Ufsp1,Lin9,Nfkbie,Fpr2,Xpr1,Yars2,Ppil6,Pcdhb5,Lrpap1,Abcb1b,Mknk2,Usp24,Unc5a,Bok,Ddt,Thoc7,Mettl7a3,Zbtb1,Atp2b4,Mta3,Hist1h2bp,Tmem39b,Hist3h2a,Glt1d1,Wfs1,Ctcf,Tcn2,Ly96,Mcam,Galr1,Dpf3,Zbtb20,Creb3l2,Anp32b,Wdr19,AI314180,Ddit3,Srek1,Usp2,Oas1b,Trim62,Cdk6,Nuak2,Irgm2,Tshz3,Igsf6,Lama5,Kcnk10,Epha4,Wdr41,6430548M08Rik,Kdelc2,Tex15,Scd1,Elmo2,Irgm1,Tmem59l,Sephs1,Pcp4,Hirip3,Atp1b2,Mthfd1l,Wdr17,Frrs1,Grhpr,B3galnt1,Tcf19,Nsg1,Rwdd2a,Pcdhb17,Add3,Stra6,Ptpn13,Pank1,Tec,Cr1l,Acer3,Ttpa,Vamp1,Plp2,Slc27a1,Cetn3,Stxbp5l,Btbd17,Idnk,Nfyc,Gm11992,Cdh2,Zhx1,Nubp1,Itga7,Hs6st2,Lynx1,Tmem28,Tram2,Zc3h7b,Tiam2,Adcyap1,Mcee,Patz1,Gnai2,Lpcat4,Stard10,Poglut1,Plat,Gbe1,Fgf11,Hipk3,Ier3,Ica1,Nme5,St7,Nfkb2,Naa16,Rbm11,Akap9,Mybl1,Ddx25,Tbc1d16,Caln1,Ccdc28a,Rgs7,Etnk2,Hoxa2,Gas2l1,Fads2,Mad2l2,Mfsd6,Pxmp4,Mlst8,Plxnd1,Slc39a10,Iqcg,Gyg,Sez6,Setd7,Mkx,Fbn2,Suox,Galnt7,Nprl2,Zfp873,Rusc1,Mier3,Micu1,Nexn,Ldlrap1,Slc20a2,Plag1,Cyfip1,Mr1,Pir,Nxph4,Prmt3,Stat3,Umodl1,Tubb2a,Mmp24,Nr4a3,Gypc,Rasl11b,Crybg3,Mycbp,Ttc32,Aldoc,Ppp1r14a,Camkk1,Efcab2,Cbs,D16Ertd472e,Eaf2,Bcap29,Tspan9,Nefh,Hsdl2,Txnl4b,Cpeb4,Mpzl3,Helb,Thg1l,Junb,Kctd15,Mmp17,Meaf6,Lactb,Cyp20a1,Car5b,Ptger3,Mfge8,Rprd2,Hexb,Ufc1,Plekho2,Rab34,Rilpl2,Samd10,Cdc42ep2,Zbtb2,Hey2,Rcor2,A3galt2,Ptpmt1,Calcoco1,Hectd1	none	Contrasting evidence across species
GSE78281	Progesterone	Mus musculus	-4.33681e-19	2.73581	0.0115066	4930544G11Rik, Cfl1, Tmem219, Fbxl22, Rft1, Pde8b, Pstpip1, Rpap1	8	H19,Lox,Igf2,Cldn11,Eef1g,Il18bp,Per1,Ankrd37,Cryba4,Lpin3,Zhx3,1700020A23Rik,Exosc5,Mapk4,Mrps27,Pspc1,Nsun6,Tprkb,Mgp,Kin,2510002D24Rik,Ankrd24,Tagln3,Gzmf,Bag2,Prl7a1,Aldh1a1,Mrpl55,Rab11b,Sf3b4,Ptgis,Chst5,Sox10,Luc7l2,Pkd1,Olfr1044,Tm9sf2,Hba-a1,Grxcr1,Zp3r,Igfbp3,C130060K24Rik,Coq7,Usp8,Eif3f,Scamp3,Hnrnpab,1700034E13Rik,Dctn1,Nnmt,Pxt1,Tsc22d3,Bcas1,Txn2,Lcn10,H2-M2,Rps8,Ms4a7,Rps16,Dock3,Rpl26,Rangrf,Vps29,Med13,Mrgprg,Ccdc84,Acin1,Stoml2,Ms4a6c,Xdh,Skil,Dhcr7,Mmp1b,Crybb1,Ang,Cntn1,Nxph1,Uroc1,Trafd1,Gm266,Upk3a,Slfn14,Adamts19,Actg2,Sftpd,Strc,Sparcl1,Dok1,Prg3,Commd9,Olfr715,Cbln4,Cyp7b1,Klf9,Pck2,Krr1,Olfr310,Trappc6a,Olfr272,Isoc2a,Cd160,Phospho1,Cstf3,Tmsb10,Mpv17,Commd10,9230104L09Rik,Gbp10,Atg3,Rps19,4930544G11Rik,Lman2,Tspan33,Slc25a33,Mrpl32,Olfr1097,Zdhhc20,Gpr17,Kctd8,Pop7,Polr1c,Heyl,Cfl1,Egr4,Slc7a6os,Olfr414,Ctcfl,Krtap3-2,Pbx4,Zfp516,Glul,Hpgd,Hist1h3a,Cyp2b13,Rasl10a,Krt4,Pcsk1n,Csf2rb2,Rassf5,Rnf186,Rnf11,Cd200r3,Sp140,Efemp2,Atp5j2,Tmem219,Pdhx,Mlh1,Fbxl22,Hdhd3,Pcbd1,Spink5,Nptx2	Gpm6a,Pde7a,Pcdhb20,Pou4f3,Gjb6,Ttc28,Ttc30a1,Mcrs1,Shroom2,Bckdhb,Cog3,Crisp3,Ahr,Plekho1,Fbxo41,Rft1,Cog2,Akap14,Iqgap2,Cx3cr1,Pik3ca,Traf2,Zmat3,Acss1,Snph,Hs3st1,Pabpc4l,Chmp5,Nfu1,Gja1,Tmem184c,Csf1,Pde8b,Cldn23,Pkp4,Slc25a30,Pank3,Slco3a1,Rab36,Dnajc5g,Telo2,Tas2r144,Dis3,Apc2,Plxnb3,Fam131a,Mmp12,Pfkfb3,S100a13,Pcyt1a,Cyp1b1,Kcnk10,Zcchc4,Map1lc3b,BC048502,Olfr112,Gpd1,Pilra,Lce1a1,Cpsf6,Hoxa11,Tyw3,Fam124b,Mboat1,Slc9a9,Cntn3,Gprc6a,Rasa2,Mkx,Sptlc2,Il1b,Tas2r136,Slc27a1,Fabp6,Ccdc57,Olfr1306,Aff1,Dot1l,Olfr784,Ccdc70,Fbxo42,Nfib,Rtel1,Gfm1,Avil,Nek6,Galk2,Dmpk,Gpr160,Fgf23,Glt1d1,Snx27,Olfr1123,Gemin4,Krt20,Adamts7,Csf2,Grin2c,Olfr1469,Ndufab1,Spp1,Zfp457,Olfr131,Dusp27,Fam19a4,Il12rb1,Guca1b,Olfr623,Flrt3,Irs2,Klhl25,Pcdhb16,Adcy8,Eid1,Ifi204,Pstpip1,Scap,Nrip2,Slc37a4,4930432K21Rik,Rpap1,Pdap1,Trpv6,A630095E13Rik,Fzd2,Ptk7,Psd3,Nfkb2,Ttc33,Zfp13,Csn1s1,Cfc1,Ptpn18,Tmem106c,Zc3h6,Fbln2,Vax1,Sema3c,Mybphl,Nr4a2,Olfr684,Zfp809,Fbxw13,Gcsh,Olfr374,Olfr164,Sec1,Itm2b,Smyd3,Eid3,Pou3f4,Taf1d,B4galt2	H19,Gpm6a,Lox,Pde7a,Igf2,Pcdhb20,Cldn11,Pou4f3,Eef1g,Gjb6,Il18bp,Ttc28,Per1,Ttc30a1,Ankrd37,Mcrs1,Cryba4,Shroom2,Lpin3,Bckdhb,Zhx3,Cog3,1700020A23Rik,Crisp3,Exosc5,Ahr,Mapk4,Plekho1,Mrps27,Fbxo41,Pspc1,Rft1,Nsun6,Cog2,Tprkb,Akap14,Mgp,Iqgap2,Kin,Cx3cr1,2510002D24Rik,Pik3ca,Ankrd24,Traf2,Tagln3,Zmat3,Gzmf,Acss1,Bag2,Snph,Prl7a1,Hs3st1,Aldh1a1,Pabpc4l,Mrpl55,Chmp5,Rab11b,Nfu1,Sf3b4,Gja1,Ptgis,Tmem184c,Chst5,Csf1,Sox10,Pde8b,Luc7l2,Cldn23,Pkd1,Pkp4,Olfr1044,Slc25a30,Tm9sf2,Pank3,Hba-a1,Slco3a1,Grxcr1,Rab36,Zp3r,Dnajc5g,Igfbp3,Telo2,C130060K24Rik,Tas2r144,Coq7,Dis3,Usp8,Apc2,Eif3f,Plxnb3,Scamp3,Fam131a,Hnrnpab,Mmp12,1700034E13Rik,Pfkfb3,Dctn1,S100a13,Nnmt,Pcyt1a,Pxt1,Cyp1b1,Tsc22d3,Kcnk10,Bcas1,Zcchc4,Txn2,Map1lc3b,Lcn10,BC048502,H2-M2,Olfr112,Rps8,Gpd1,Ms4a7,Pilra,Rps16,Lce1a1,Dock3,Cpsf6,Rpl26,Hoxa11,Rangrf,Tyw3,Vps29,Fam124b,Med13,Mboat1,Mrgprg,Slc9a9,Ccdc84,Cntn3,Acin1,Gprc6a,Stoml2,Rasa2,Ms4a6c,Mkx,Xdh,Sptlc2,Skil,Il1b,Dhcr7,Tas2r136,Mmp1b,Slc27a1,Crybb1,Fabp6,Ang,Ccdc57,Cntn1,Olfr1306,Nxph1,Aff1,Uroc1,Dot1l,Trafd1,Olfr784,Gm266,Ccdc70,Upk3a,Fbxo42,Slfn14,Nfib,Adamts19,Rtel1,Actg2,Gfm1,Sftpd,Avil,Strc,Nek6,Sparcl1,Galk2,Dok1,Dmpk,Prg3,Gpr160,Commd9,Fgf23,Olfr715,Glt1d1,Cbln4,Snx27,Cyp7b1,Olfr1123,Klf9,Gemin4,Pck2,Krt20,Krr1,Adamts7,Olfr310,Csf2,Trappc6a,Grin2c,Olfr272,Olfr1469,Isoc2a,Ndufab1,Cd160,Spp1,Phospho1,Zfp457,Cstf3,Olfr131,Tmsb10,Dusp27,Mpv17,Fam19a4,Commd10,Il12rb1,9230104L09Rik,Guca1b,Gbp10,Olfr623,Atg3,Flrt3,Rps19,Irs2,4930544G11Rik,Klhl25,Lman2,Pcdhb16,Tspan33,Adcy8,Slc25a33,Eid1,Mrpl32,Ifi204,Olfr1097,Pstpip1,Zdhhc20,Scap,Gpr17,Nrip2,Kctd8,Slc37a4,Pop7,4930432K21Rik,Polr1c,Rpap1,Heyl,Pdap1,Cfl1,Trpv6,Egr4,A630095E13Rik,Slc7a6os,Fzd2,Olfr414,Ptk7,Ctcfl,Psd3,Krtap3-2,Nfkb2,Pbx4,Ttc33,Zfp516,Zfp13,Glul,Csn1s1,Hpgd,Cfc1,Hist1h3a,Ptpn18,Cyp2b13,Tmem106c,Rasl10a,Zc3h6,Krt4,Fbln2,Pcsk1n,Vax1,Csf2rb2,Sema3c,Rassf5,Mybphl,Rnf186,Nr4a2,Rnf11,Olfr684,Cd200r3,Zfp809,Sp140,Fbxw13,Efemp2,Gcsh,Atp5j2,Olfr374,Tmem219,Olfr164,Pdhx,Sec1,Mlh1,Itm2b,Fbxl22,Smyd3,Hdhd3,Eid3,Pcbd1,Pou3f4,Spink5,Taf1d,Nptx2,B4galt2	http://sideeffects.embl.de/drugs/4920	Contrasting evidence across species
GSE73798, GSE73799, GSE73800, E-GEOD-73800, E-GEOD-73799, E-GEOD-73798	Memantine	Mus musculus	-0.00143317	1.42586	0.0152924	Sult1a1, Hsd17b12, Pxmp2, St13, Rbms1, Fut11, Slc17a1, Taf12, Bdh2, Mgst2, Itch, Gtf3a, Crim1, Hp, Ssr1, Noxred1, Syt14, Plekhm1, Eml2, Nfatc2ip, Lrrfip2, Pla2g4b, Evi2a, Cdc42ep2, Slc26a11, Dhfr, Bhmt, Kpnb1, Rnf10, Edem3, Atp2a1, Dclk3, Mras, Bap1, Hmg20a, Cenpe, Ggnbp2, Slc22a3, Hpcal4, Pccb, Sec16b, Ube2z, Uba7, Thoc5, Bhmt2, Rell2, Dmgdh, Cisd2, Psmc3, Cyb5d1, Abcb9	51	Sult1a1,Tsc22d3,Ddit4,Txnip,Fos,Dusp1,Klf2,Slc2a1,Cdkn1a,Gadd45g,Pnpla2,Mt2,Gjb6,Nfkbia,Plekhf1,Arrdc2,Pim3,Htra1,Polr3e,Irs2,Per1,Hmgcs2,Map3k6,Atp10a,Mobp,Rhou,Lrrc8a,Sgk1,Fkbp5,Angptl4,Pglyrp1,Ddc,Plin4,Edn1,Nostrin,Trp53inp1,Hapln2,Mt1,Amigo3,Kcna5,Tmem50a,Xdh,Zfp36,8430408G22Rik,Arc,Gdf10,Adipor2,Rassf1,Egr4,Dio2,Mfsd2a,Lrg1,Rin2,Pdk4,Egr2,Net1,Timp4,Hspb8,Tnfrsf12a,Phactr4,Ada,Nde1,Zfp189,Sdc4,Furin,Lzts2,Cyp2j9,Gp1bb,Mboat2,Actb,Klf4,Tlr7,Atp6v0e,Pi15,Mat2a,Il22ra1,Sparc,Ccl4,Grasp,Agt,Cd59a,Ccl3,Pdlim1,Cpm,Acot11,Mxd4,Mpst,Enpp4,Cort,Rgs4,Ppp1r3g,Gatsl3,Ramp2,Sh3bp2,Slc27a3,Chka,Olfr1306,Col4a1,Acrv1,Fut1,Plk3,Hsd17b12,Snx24,Csrnp1,Dyrk3,Ctgf,Dctn1,Tpbg,Myo7b,Emilin2,Opn3,Npm3,Fam20a,Clic4,Srpk2,Olfr873,Nr4a2,Acsl3,Klf13,Rasd1,Arrdc3,Tppp3,Nox3,Dnd1,Cpne7,Emd,Il17f,Cubn,Slc35c2,Prodh,Igsf1,Col4a2,Naga,Itih3,Cebpb,Xcl1,Zfp276,Acox2,4833427G06Rik,Cyr61,Fam107a,Rasl11a,Etnppl,Yars,Scrg1,Notch4,Ptprj,Ly6c1,Cylc1,Errfi1,Psmb2,Mtmr9,Smarcd2,Znrf1,Dnpep,Olfr74,Ceacam12,Car4,Hist1h4i,Sap30,Klhl10,Rgcc,Hoxc13,Fzd2,Vax2,Scx,Hspb1,Gm906,Tatdn2,Herpud1,Pxmp2,Pcyt1a,1700029H14Rik,Hspa12b,Nedd9,Gstk1,Arl11,Olfr676,St13,Olfr73,Spink8,Polh,Stk40,Tas2r136,Zfp217,Smox,Itgad,Olfr90,Cdyl2,Fblim1,Gpt2,Saa2,Ptgis,Trim56,Ttll3,Rpl31,Zbtb16,Dedd2,Olfr648,Try4,Plekha7,Cyp4f15,Cdh11,Sstr4,Slc19a3,Rab40c,Gpr6,Egr1,Ly6a,Ndufa3,Crybb1,Glipr1,Rhpn2,4930579G24Rik,Hspe1,Olfr132,Tat,Kcna1,P2ry14,Ssx9,Lhfp,Agtrap,Calb2,Cdr2,Lcn2,Afp,Klrc2,Epas1,Lfng,Cnn1,Mtmr6,Tnfrsf1b,Pcdh11x,Pfkfb1,Fmo4,Olfr304,Scube1,Hist1h4k,Trp53inp2,Abcg2,Vgf,Gch1,Crhbp,Nrip1,Apold1,Kmo,Arl4d,Rasgrf1,Heph,Akap14,Adcyap1,Nxn,P2rx5,Olfr558,Epx,Fosb,Fdxr,Serpina3n,B4galt4,Plce1,Palm2,Selenbp2,Gpbar1,Prdm2,Olfr1382,Rhoj,H2-M1,Sult2a2,Olfr504,Sgk3,Tmod4,Pnpla7,Slc25a25,Frrs1,Hist2h4,Dusp18,Zfp36l1,Pthlh,Ihh,Thrsp,Zfp185,Gipc2,Cldn11,Trem1,Zfp326,Atp6v0a4,Mknk2,4921524L21Rik,Stab1,Kcna4,Hist3h2ba,Sost,Tigd2,Fxyd3,Ccdc70,Rbm22,Edar,Hist1h2ba,Ofd1,St6galnac2,Cul3,Hba-a1,Aldh1a3,Apba3,Nppc,Ch25h,Stat3,Klhl34,Rhob,Hist1h3f,Tomm7,Treml1,Mertk,Olfr427,Arhgef3,Olfr1356,Slc34a3,Olfr825,Psmd5,Mrpl49,Cr2,Trhr,Hist1h3e,Il12rb1,Pla2g4c,Rbms1,Egfbp2,Insl6,Olfr424,4933430I17Rik,Bak1,Srgap1,Fut11,Irx6,Cstb,Eprs,Spatc1,Iqcc,Bloc1s1,Ociad2,Gata2,Ccr8,Anxa3,Dpm3,Asic2,Top2b,Cdc37l1,Igfbp3,Olfr1240,Vapb,Gal,1700020D05Rik,Cdh17,Ripk1,Olfr202,Mc4r,Elovl4,Spats1,Mpp5,Gm597,Sct,Smn1,Vamp1,Tprn,Hr,Hint1,Kin,Matn2,Anapc10,Limk1,Cap2,Gpr19,Dpp7,Pdk2,Cnot4,Polr2l,Prima1,Zfp1,Kcnk1,AW551984,Tob2,Dusp5,Ctsf,Alox12e,Olfr1352,Pcdhb19,Gpr119,Gpr68,Gm5868,Olfr497,Pdap1,Tap1,Lpin1,Cib1,Gria1,Col17a1,Serpinf2,1700007K13Rik,Prokr2,Cables1,2410131K14Rik,Plxnb1,Ccdc6,Scnn1b,Vps18,Pgr15l,Ndufa8,Zic1,Fzd1,Cldn1,Gata4,Gpx3,Zfp36l2,Irf2,Pdzd11,Gys1,Utf1,Olfr713,Tmod2,Ddx24,Mns1,Dctn3,Foxo6,Sertad2,Dot1l,Tmprss11c,Gstm6,Sik1,Kcng4,Olfr1256,Meis1,En1,Rdh12,Prrg4,Oas1c,Tas2r110,Ets2,Olfr1467,Zmynd12,Rnpepl1,Sgms1,Hist1h4a,Copa,Cxcr3,Scpep1,Camk1g,Arhgef10,Rtkn,Arpc1b,Clic3,Taf1a,Plin3,Aqp3,Klhl8,Akap8,Mcl1,Crebbp,Cyp2c39,Slco1c1,Fbxw11,Zfp536,Cdh19,Olfr1195,Bcl6,Cdx4,Mdga2,A430005L14Rik,Gabrq,Nxnl2,Plekhg2,Irak2,Abcc5,Mrpl22,Pop5,Irf4,Olfr872,Pbp2,Sesn1,Adh6-ps1,Junb,Zdhhc5,Pyy,Zfp503,Gpr21,Gabrp,Elmo1,Rpp40,Fbxo42,H2-Ob,Vmn1r83,Cpt2,Rpl17,Enah,Mamdc2,Maff,Surf6,Npas4,Ccr1,Gbgt1,Rnd1,Opa1,Wdfy2,Otx2,Slc6a18,Ntrk2,Capn5,Cyp2d22,Olfr1249,Olfr414,Piwil2,Slfn5,Nfkbiz,Mov10,Prg3,Areg,Olfr165,Dpep3,Dlg5,Hoxa11,Gng7,Gpd1,4931414P19Rik,Mcf2,Olfr161,Spp1,Anxa2,Thyn1,1700019D03Rik,Gpr180,Olfr180,Mafk,5530400C23Rik,Amh,2810474O19Rik,Snrpb,Ddx47,Il5,Ahr,Sesn3,Ccl2,F13a1,Olfr822,Gtf3c4,Pcolce2,Adam11,1700102P08Rik,Frmpd1,Ppm1f,Pts,Hspa5,Sh3d19,Efhd2,Ccl25,Sdhb,Dll1,Bysl,Car6,Cklf,Slc5a7,Islr2,Olfr370,Fam83d,Olfr159,Kpna4,Tbc1d5,Slc17a1,Pdpk1,Pcdhb16,Avp,Plk2,Adcy7,Epn1,Olfr47,Olah,Kcnk6,Ube2s,Olfr875,Map3k3,Gcm2,Chd1,Glra1,Pdcd11,Olfr556,Fancg,1700092M07Rik,Ccnd3,Prim1,Mllt10,Ndufb10,Leng1,Olfr971,Rapgef3,Cnih4,Slitrk4,Agmat,Lgals2,Cyp26b1,Mdm4,Tmie,Ins2,U2af1,Lrig3,Dhx37,Acy1,Irf2bp2,Ppl,Polr2j,Casc3,Stk32b,C1ql1,Ifnk,Vpreb1,Pja2,Trim11,Hcrtr1,Nhlh1,Sim1,Fgf5,Ccne2,Sf3a2,Hist1h4j,Zcchc4,Gata6,Pin4,Sprr4,Dusp9,Sik2,Olfr1048,Prss21,Adar,Abl2,Myb,Olfr92,Tnp2,Abcf3,Orm2,4921517D22Rik,Ncam2,Chst4,Olfr116,Olfr502,Cacna2d1,Gas6,Rxfp3,Dck,Rab37,Acox1,Parva,Fam183b,Mfsd6,Taf12,Bmyc,Myl3,Cnga4,Olfr741,Olfr889,Olfr1261,Figla,Olfr1012,Lad1,Olfr77,Slc16a2,Zfp566,Gkap1,Lipn,Casp2,Sec61g,Fkbp3,Tgm2,Ubxn7,Sufu,Dynll2,Pes1,Stim1,Pdcl3,Gpsm1,Hcn4,Pon1,Rpp30,Ifnb1,Cygb,1110008F13Rik,Nfatc1,S100a4,H2-M9,Tcl1b3,P2ry6,Gabra1,Gnl3,Zfp42,Cyth3,Mthfs,1700001P01Rik,Gla,Rac1,Grin2d,Bcl2,Mutyh,Kcne3,L3mbtl2,Hoxb5,Polr3h,Gstm3,Catsper4,Cad,Mrgpra3,Atp2a3,Chpt1,Olfr547,Ptpn20,Magea6,Plcd4,Vmn1r235,Clec4n,Azgp1,Olfr474,Slc34a2,Rbm24,Emc8,Elk1,Olfr446,Slc13a2,Neu3,Slc19a2,Hsf2,Wdr35,Nktr,Scg2,Ndufb3,Hoxa6,Pgk2,Olfr1188,Dclre1b,Pcdha9,St8sia6,Rhox4g,Chst2,Gas7,Mmaa,Pgm2,Fas,Rbm38,Mtrf1l,Mrfap1,Gimap6,Fam214a,Kcnj2,Baalc,Olfr481,Slfn8,Rpl39,Scn1b,Anxa8,Qprt,Oxt,Gng2,Pax5,Slc4a2,Coq4,Olfr1051,Megf9,Mrpl14,Utrn,Bdh2,Hint2,Zic2,Prkd2,Pttg1ip,Zfp251,Olfr539,Tekt1,Sox11,Fars2,Trhde,Rps11,Fbxl2,Olfr498,Kif12,Fibcd1,Tead3,Tmem52,Tas2r115,Insl5,Olfr1472,Serpina1c,Sntg2,Pmp22,Mycl,Barx2,Pdia5,Tnni2,Mbd4,Nfatc2,Cpne5,Ins1,Ubl5,Zswim2,Adam32,Nrk,Shmt1,Rara,Glipr2,Olfr1424,Sub1,4932443I19Rik,2410004P03Rik,Cdca5,Ehd1,Ttyh3,Endod1,Hps3,Mrps24,Gsto2,Serpinb3a,Psmb6,Nfil3,Haus3,Il19,Sh2d1b2,Ppp1r11,Elp4,Marco,Cdrt4,Cdc25a,Pik3r1,Mpg,Scd1,Thbd,Elavl2,Tmem215,Spag9,Tmem151b,Ttc21a,Gzmk,Nr0b1,Olfr1212,Ccdc57,Spc24,G0s2,Galnt1,Slc4a1ap,Ddx4,Dcaf12l2,Dnajb7,Wtip,Sft2d2,Mgst2,Casc1,Stard6,Nat8,Calca,Plpp6,2310057M21Rik,Ptgs2,Bri3bp,Abcd1,Smndc1,Olfr1151,Slc31a2,Apol7c,Gpr82,Cd7,Mrps11,Olfr1510,Clnk,Olfr1238,Veph1,Zfp784,Adig,Cdc6,Ndufv3,Pou3f3,Cbl,Ugt2b35,Mmab,Ccl8,Foxa3,Lipg,Cttn,Tnnt1,Bag3,Cstl1,Cd69,Rims4,Rps21,Olfr1113,Ccdc160,Nr2c1,Pld6,Daxx,Rgs5,Rhpn1,1110004F10Rik,Triap1,Vcl,Mrpl53,Mcpt9,Zcchc12,Fgf1,Unc13d,Popdc3,Spire1,C330018D20Rik,Mrpl28,Gpr17,Dhx8,Sox14,Cpa5,Klf1,Olfr974,Slc4a7,Ifi27l2a,Fam171a1,Creb3l3,Ltb,Pip,Amer2,Apoa2,Prtn3,Ikbke,Pcyox1,Htra3,Ackr3,Pcdhb14,Pcdh20,Tex101,Olfr330,Frat2,Nuak2,Zfhx2,Traf6,H2-Oa,Nqo2,Cpne1,Zbtb5,Adprhl1,Slc51a,Rbm15,Gna12,Olfr1153,Sfxn2,Skp2,Fbxl21,Chek1,Sart3,Nrip2,Lypd8,Rtn4rl1,Gna13,Chrm2,Slc10a2,Rnase4,Fbxo41,Kcnj3,Rab26,Ercc5,Scap,Commd2,Sprr1b,Antxr1,4930480E11Rik,Exoc3l,Smtn,Dph5,Trappc3,Cela2a,Ccnd2,Zdhhc21,Pou6f2,Zfp72,Slc9a2,Mycbpap,Defb9,Tmprss2,Bcl10,Rpl13a,Cops3,Olfr13,Olfr1243,Olfr285,Olfr1036,Trh,Olfr585,Pak6,Myl6,Cabyr,Pfdn4,Syn2,Gpc3,Serinc3,Slc1a2,Gadd45a,Emilin3,C2,Zkscan17,Pank1,C2cd5,Mcee,Adamts6,Dph2,Heatr5a,Gmppb,Ms4a5,Eapp,Itch,Oplah,Angptl7,Csf2rb2,1700003F12Rik,Nom1,Csf3r,Atp10d,Anks6,Lyplal1,Vmn1r81,Gtf3a,Olfr1228,Stx18,Lipf,Bcl2l10,Bub1b,Nphs1,Adssl1,AI837181,Gstt4,Atp1a1,Vit,Sdc1,Mitf,Rnf150,Tpm4,Dnaja2,Tnks,Dyx1c1,Rpl35,Atp5k,Gypa,Slc52a3,Olfr1461,Cox7b,S100a11,Tacc3,Pi16,Hadhb,Foxl1,Lamp1,Ndufc2,Cldn14,Parn,Cyp4f16,Tmem108,Olfr1217,Rps29,Rnf34,Aamdc,Akap9,Hist1h2bm,Chchd7,Dapk3,Pbxip1,Prl8a8,Ppef2,Tm9sf1,Lrrc1,Arl4a,Tcp11l1,Rbm3,Fam13a,Saa3,Prss2,Bst1,Psat1,Shc1,Tram1l1,Nus1,Pecr,Plpp4,Slc41a3,Igfals,Rcor3,Slco4a1,Prp2,Gpatch3,Slc36a2,Wfdc1,Olfr552,Moxd2,S100a13,Crim1,Olfr906,Cideb,F2rl2,C1qtnf7,Klrb1f,Mocs3,Pdhx,Tmbim7,Hsd17b14,Olfr693,Traf2,Prss32,Rpl18,Trmt11,Romo1,Rbm26,Tm6sf2,Hps4,Hbb-bt,Olfr340,Timm10b,Olfr69,Olfr659,Rhcg,Olfr1044,Il31ra,Ap2b1,Cd24a,Kcnj16,A430089I19Rik,Olfr1230,Olfr1426,Aff1,Stac,Ercc2,Insr,Cnfn,Tnrc6c,Olfr658,Spa17,Tdrd3,Bax,Msl3,Cerkl,Tlx3,Cdk5,Fbxl20,Il6,Olfr1180,Ppp1r7,Samd4,Olfr390,Tdo2,Slc1a1,Fezf1,Cryaa,Ang2,Mmrn1,Hoxd13,Mroh5,Cd177,Prss37,Acvrl1,Ddx51,Slc39a5,Olfr198,Amd1,Ptpn1,Ccr2,Surf2,Mrpl33,Samd1,Slc35c1,Olfr1030,Dnase1,Ssr4,AU022252,Mthfsd,Gad1,Klkb1,Bcl2l13,Tspan32,Gda,Rbm27,Taldo1,Eif2ak4,Adcy8,4930451G09Rik,Prnd,1700094D03Rik,Atp8b5,Olfr1484,Hck,Peg10,Mc2r,Atf5,Nts,Rac2,Gli2,Spag4,Tmem214,Gga1,Mgst1,Myf5,Nppb,Olfr1115,Dnmbp,Pigl,Upp2,Ube2i,Klf9,Blm,2610001J05Rik,1700011L22Rik,Hist1h2bf,Gatad2b,Abca6,Arx,Esr1,Hist1h4h,Mthfd2,Pitpnb,Sertm1,Acp6,Ccdc138,Ces2b,Olfr849,Zfp462,F3,Mcat,Sult2a6,Ripply1,Fam193b,Cndp1,Proz,Tsr2,Adgrl4,Fuca1,Ndrg1,4930562C15Rik,Trim72,Ecel1,Fgfr3,Lrrn1,Pnrc1,Uros,Dgat2l6,Laptm4a,Spaca3,Mrpl55,Sec14l2,Eme2,Rad52,Eln,Atp4a,Etfb,Parp16,Psma5,Prm1,Dpep1,Olfr1246,Nlrp9a,Mcpt4,Sry,Arhgap6,Gsn,Myct1,Epha1,Itpk1,Ppp1r3c,Trerf1,Pxmp4,Stx16,Ms4a6d,Aloxe3,Atrnl1,Nfkbil1,Tmem204,Npc2,Hand1,Farp2,Helb,Olfr284,Ltc4s,Ndufc1,Rsph3a,Olfr517,Ap4s1,Fzd3,Kctd19,Grhpr,Pafah1b3,Cib2,Cyp2r1,Olfr1245,Trim21,Id2,Olfr846,1700012B09Rik,Adam15,Adhfe1,Apoc3,Tubb6,Ugt1a1,Rnf32,Cdc14b,Bcar1,Zbtb40,C130060K24Rik,Gabra3,Hp,Olfr681,Olfr686,Sema7a,Mov10l1,Psmf1,Ppp1r13l,Egln3,Rhox4e,Lilrb4a,Fbxl18,Chaf1a,Olfr589,Map2,Nudt11,Hykk,Stxbp3,Vmn1r28,Saxo1,Vash2,Cbx8,Gan,Cd163,Ssr1,Cit,Synj2,Gpr156,Pcm1,Gria3,Zswim4,Tnxb,Maml3,Syt12,Wipf3,Hist1h2be,4930550C14Rik,Rheb,Galr3,Klk9,Gnpda1,Spns2,F7,Cd1d1,Spns3,Hbq1b,Olfr382,Slc7a5,Mrpl2,Commd6,Tbx4,Map1lc3a,Syncrip,Cfi,Catsper3,Cdh5,Aqp7,Tmem60,Noxred1,Xlr4b,Fam13b,Prkacb,Fam46a,Apoa4,Zfp11,Abcd4,Mcoln3,Pde11a,Mmp10,D10Wsu102e,Pitx2,Trim50,Ncf2,Syt14,Usf1,Pqbp1,Plekhm1,Col9a1,Tram1,Fxyd7,Moap1,Dnajc15,Tnfaip6,Tsta3,Csad,Il17b,4930451I11Rik,Tmem260,Pcbd2,Ddx27,Sncg,Pex11a,Loxl3,Zfp703,Casz1,Fzd7,Eml2,Stx17,Jag1,Prr16,Fance,Psmb5,Cmc4,Tubgcp6,Atp5j2,Zfp7,Twistnb,Metrnl,Olfr350,Zfpm2,Epgn,Sphk1,Serpina3c,Cul1,Tas2r102,Fbxo10,Olfr510,Olfr729,Mmachc,Dag1,Hif1an,Adra2a,Olfr907,Lpin3,Meioc,Slc26a6,Yipf3,Elovl1,Gm21992,Olfr943,Rerg,Dpp8,Ky,Cfdp1,Armc8,Ado,Rdm1,Spaca4,Klhl36,1110032F04Rik,Trim41,Adrb3,Man1c1,Itprip,Cldn8,Tspyl1,Nfatc2ip,Tgif2lx1,Rc3h1,Nme3,L3mbtl4,Klhdc8a,Prkrip1,Mrpl54,Cdc26,Grik4,Itgb1,Lsm12,Hbb-bs,Trim75,Adam22,Sema4b,Ndufa10,D630003M21Rik,Olfr1371,Nkx1-2,Cib4,Zfp322a,Mycbp,Xkr7,Llgl1,Atp13a2,Rnase1,Liph,Wbp2nl,Rassf10,Sema3g,Dnajc5g,Usp37,Fip1l1,Degs2,Klk1b9,Pkp2,Aaed1,Ddx21,Dapk2,Ttyh1,Zfp809,Arl6ip5,Asb10,Ifitm5,C330027C09Rik,Ddx49,Ankrd50,Agtr2,Klk15,Idua,Ntsr2,Polg2,Hibch,Ak3,1700020L24Rik,Lce3a,Ankrd23,Lyrm1,Fen1,Neurog1,Sil1,Gm595,Gnas,Cyp3a16,AF529169,Mad2l2,Il22,Olfr1251,Edc3,Ermn,Pramel4,Klk12,Maoa,Sugt1,Bdnf,Pomt1,Olfr93,Otoa,Golga7,Gata1,Gabrr2,Olfml2a,Cnga2,Mog,Akr7a5,Mrap2,Def6,Steap2,Mrpl21,Cpd,Fastkd2,C030006K11Rik,Il15ra,F8,Synm,Capn9,Amer3,Pcsk4,Timeless,Dcaf17,Cbr1,Glp2r,Hdac10,Kcp,Trak1,Olfr740,Ogdh,Acer2,C1rl,Kif20b,Fkbp14,Rbm8a,Kcnk16,Tob1,Zar1,Vegfd,Hdx,Egfr,Xlr5a,Ptpn3,Defb6,Riok3,Zbtb26,Mcts1,Zbtb21,Il1f9,Slc31a1,Tbca,Rbm33,T,1810046K07Rik,Tas2r131,Gsg1,Xab2,Ly6g6d,Slc22a12,Gigyf2,Dhx34,Slc35e4,Olfr781,Pvr,Olfr1093,Lcmt2,Olfr378,Trim71,Ccnt2,Calb1,Pmvk,Slc10a6,Olfr399,Slc10a1,Rps16,Clca3a2,Foxd4,Tmem171,Rps25,Gdap2,Gcnt7,Mep1a,Klhl20,Tnfrsf14,Rrm2,Gm648,Ppp1r1b,Adat2,Olfr780,Mrps12,Fam90a1a,Id1,Ash2l,Fam83a,Onecut3,6430628N08Rik,Zcchc10,Mmp13,Pgap3,Scp2,Vmn1r27,Foxn1,Lrrfip2,Rd3,Adam26a,Wars2,Klk7,Uxt,Olfr434,Map4k1,Dcaf8,Gnl2,Igh-VX24,Tes,Apaf1,9230110C19Rik,Lin7a,Gem,Sval2,Eid3,Havcr2,Hsd3b5,Srp14,1700022I11Rik,Cpz,Rcl1,Zbtb33,Taar8c,H2-DMb2,Sun3,Mfng,Spic,Nupl2,Olfr770,Mif4gd,Htr2b,Nfyb,Adamts9,Susd2,Mllt6,Tgoln1,Mal,Avpr2,Usp16,Gatad1,Wdr34,Commd1,Tub,Gm1527,4933405L10Rik,Glb1l3,Usp54,Rxfp4,Cyp2b10,Olfr128,Crlf2,Olfr403,Ogdhl,Ctsh,Smarcc1,Fam110b,Sv2c,Gpr132,Alg13,Olfr628,Olfr1016,Zfp281,Tagap,Oit1,Oacyl,Aqp6,Fbxl12,Bmp2,Zfp354b,Phf19,Ankrd13c,Reln,Cyp1b1,Obox3,Foxn2,Mvp,Cbs,Gprasp1,Plin5,Serpina10,Olfr883,Lonrf1,Idh3b,Timm8a1,Phf20,Gfm2,Zfp248,Zfp820,Rab24,Dusp6,Arl5b,Sympk,Olfr166,Btf3,Xpo1,Timm44,Rap1a,Npvf,Irx3,Ahi1,Map2k3,Trim7,Ugt1a9,Amigo2,Kdr,Tpm3,Iltifb,2310009B15Rik,5330417C22Rik,Galnt9,Cacnb4,Pln,Reg3g,Ctnnal1,Gpr50,Tlr8,Iqcg,Taar6,Syvn1,Irf6,Hnrnpul2,Itgb3bp,Tectb,Ralbp1,Supt7l,Sla2,Esm1,Pard6a,Atg3,Zfp120,Slc25a47,Vim,5031439G07Rik,Cdkn3,Nos1ap,Gp6,9330159F19Rik,Olfr535,Plrg1,Mylk2,Hnrnpd,Ucn,Xrn1,Ina,Rpl36,Dusp23,Ksr2,Il18bp,Cfap126,Smurf1,Pomt2,Optc,Gad2,Cox7a1,Galns,Hrk,Pla2g4b,Lrrc18,Trim2,Rasl2-9,Tmem30b,Prpf18,Traf3ip3,Gpr107,Hpcal1,Mthfd1,Apex2,Thbs3,Olfr401,Slc10a3,Dgka,Kif23,Car8,Snhg10,Tnfsf8,Nkx6-2,Slc25a20,Arih1,Impdh2,AI413582,Art5,Epo,1700007G11Rik,H2-M10.1,Pcp2,Slc17a2,Cdc123,Wasf2,Rrad,Hbb-b1,Dclre1c,Pms1,Opcml,Il4,Zfp97,D430042O09Rik,Bves,Ly96,Mmp20,Nptx2,Fcgrt,Pofut2,Gpr3,Pcdhgb2,Pigm,2010109I03Rik,Klhl15,Ppara,Cdc37,Igfbp7,Smim3,4833439L19Rik,4931440F15Rik,Rspo4,Tmem14a,Gimap1,Mrgpra4,Olfr1157,Cmpk2,Tns4,Slc25a33,Neurod4,Fignl1,Uxs1,Aida,Slc12a6,Gapdhs,Arfrp1,Zfp68,Olfr1265,Btg2,Gng5,Dmrt3,Stoml2,Rdh9,Dusp15,Scn3a,Pten,Akt3,Engase,Msmb,Smok2a,Tcerg1l,Zxdc,Dnal1,Dmxl1,Tmprss4,Olfr283,Brip1,Olfr228,Smc5,4930578I06Rik,Dhrs4,Pom121,Col14a1,Mroh2b,Sh3d21,Myadm,Ing3,Rhbdf1,Acrbp,Hspbap1,Atoh7,4930453N24Rik,Zfp108,Prkx,Taf2,Abcc12,Flt3l,Rab17,Olfr1167,Olfr963,Dmrta1,Pm20d1,Cetn4,Tmtc2,Tas2r130,Esam,BC003965,Rttn,Cir1,Rhobtb1,Kank3,Rasa2	Ttr,Hes5,Gh,Cldn5,Prl,Slc6a13,Snap91,2810459M11Rik,Ly6g6c,Cspg5,P2ry13,Olfr820,Ly86,Olfr397,Dbp,Ddit4l,Foxq1,Npr2,Polr2c,Gpr153,Gkn3,Rapgefl1,Gpr150,Sox2,Slc38a5,Lrat,Irx4,Bgn,Dhcr7,Hey1,Prap1,Pgf,Aif1,Olfr1089,Klhl6,Ppp3ca,Foxl2,Fgfrl1,Olfr768,Cenpc1,Hpgd,Lzts1,Hmx2,Vtn,Abi3,Eps8l3,Crabp2,Cst8,Fbxl16,Wfikkn2,Retnla,Cga,Gm266,Bmp5,Fkbp1b,Egfl7,Cx3cr1,4930539E08Rik,Entpd2,BC048502,Khdrbs3,Sox21,Olfr186,Olfr201,Hapln3,Sox9,Gpr34,Slc13a4,Cpe,Tmod3,Rasal1,Sp5,Rab20,Olfr295,Ier5l,Lin7b,Sval1,Vegfa,Cenpb,Lrrfip1,Bard1,4930550L24Rik,Slc22a6,Siglech,Runx2,Asb16,4931406C07Rik,Ubash3a,Birc3,Zfp365,Mmp11,Lrsam1,Olfml1,Tgm1,Olfr410,Sele,Aoah,Pcdh12,Ifitm3,Ier3,Soat2,Gfra2,Psmb9,Mcm6,Rgs10,Dkk1,Gpr12,Sae1,Nfatc4,Igf2,Mapkapk2,Asgr1,Trpv3,Btg4,Mid1ip1,Slc7a9,Cyp19a1,2900011O08Rik,Slc38a3,Olfr1387,Olfr1079,Hexb,Htr6,Tspan7,Grb14,Sprn,Rpp25,Grb7,Olfr1465,Armc5,Slc35d3,Fzd10,Tgfb1,Cyp2c54,Trem2,Hsd3b1,Olfr1006,Magea1,Olfr1388,Myom3,Nkx2-2,Smad5,Evi2a,Rxrb,Amph,Ccl22,Snapc2,P4ha3,Pgam1,Mrps14,Cdc42ep2,Ifit3,Cyp2j13,Prr3,Msc,Ap1s1,Kcnip3,Nrep,Aebp1,Defb15,Sox18,Olfr774,Nlrx1,Oxct2a,B430306N03Rik,4930402H24Rik,Mocos,Tlr11,Olfr837,Hhex,Stx1a,Pramel6,Dmp1,Olfr461,Olfr710,Trim59,Psma1,Hc,Olfr411,Plekho2,Bbc3,Olfr996,Slc16a6,Ccr5,Sprr2h,Kcnk7,Pygo1,Gabrd,Poln,Ruvbl1,Psme3,Stat6,Myrip,Sp9,Spock3,Kcnh3,Tcl1b4,Cul2,Krt6b,Smyd3,Slc25a29,Igfbp4,Itih2,Eif5a,Gng11,Igsf8,Sez6,Aip,Lmo4,Zdhhc18,Htatip2,Slc26a11,Rsrc2,Myt1l,Gldc,Idh1,2610002M06Rik,Olfr1241,Chgb,Syt1,Olfr316,H2-Aa,Cacng3,Ldb2,Olfr1057,Sult2a8,Fgf12,Asrgl1,Taf5l,Kcnn4,Olfr623,Akr1c18,Stx7,Dhfr,Olfr924,Smok3b,BC030867,8030411F24Rik,Dars,Wdr26,Zbtb18,Rspo2,Polr2e,Gpm6b,Ccl1,Rgma,Olfr957,Cyp27b1,Acmsd,Gjb3,Mcm3ap,Mrpl3,Sgce,Pde1b,Ros1,Emp3,Ctsl,Olfm2,Hdac7,Olfr582,Ctss,Dok2,Arid3c,Olfr901,Trpv5,Elf5,Mrc1,Hcfc1,Olfr315,Capn7,Alcam,Serpinb9,Ush1g,Alg2,Cct3,Zfyve16,Oprd1,Fabp1,Ncapd2,Tmprss13,Rps6kl1,Gnb2,Avil,Pafah1b1,Rps8,Olfr394,Bhmt,Dsel,Acat2,Oaz3,Sptlc1,Serpina9,Fdx1,Prpf4b,Ogt,Nr1i2,Olfr706,Bmi1,Gnai2,Icam4,Creg2,Enpp5,Fkrp,Klrb1c,Egln1,Wfdc2,Wnt4,Mark2,Kel,Ncf4,Sprr1a,Glt8d2,Sspn,Dmrta2,Cadm2,Tyro3,Bpifb3,Eml1,Mpl,Lmx1a,Zfp474,Apol7b,Cdkl2,Blcap,Fgfr2,Galnt2,Dhrs9,Ptgds,Maged2,Olig3,Gpr142,Itpka,Opalin,Rhbg,Prss12,Olfr1121,Abhd5,Ech1,Slc22a8,Gata5,Psors1c2,Eif4enif1,Unc13b,Zcchc7,Smpdl3b,Tulp3,Mepe,Tlk1,Nkx3-1,Thbs2,Krtap6-3,Ccna1,Bok,Neurod1,Icam1,Cpne4,Adra2b,Sntg1,Vwf,Shf,Defb11,Smarcb1,Rfc5,Olfr484,1810030O07Rik,Ttc16,Sostdc1,1500015O10Rik,Arid3b,Rab3d,Clptm1,Zfp362,Cyp24a1,E2f1,Pde2a,AA792892,Snai3,1700016C15Rik,Sema6b,Pkp3,Dus3l,Eef1a1,Tbc1d8b,Ints5,Mtf2,Zfp94,Zdhhc15,Spon1,Myef2,Sall2,Efemp2,Olfr1381,Gm9,Rasgrp1,Ror1,Msmo1,Aacs,Pgm1,Agps,Tmem51,Kpnb1,Olfr57,Aif1l,Pip5k1c,Gdi1,Olfr67,Zp1,Ppp2r2a,Cux2,Spata5,4833423E24Rik,Ppp1cb,Serpini1,Hes1,Seh1l,Olfr1474,2010003K11Rik,Arhgap22,Meox1,Lmo2,Slfn1,Olfr512,Dhx32,Hprt,Adrb1,Olfr1201,Krt39,Pla2g7,Olfr668,Prl3d1,Serpinc1,Mtx2,Tbr1,Olfr586,Dok5,Tox,Gm4758,Olfr651,Fah,Slc13a3,Ppp1r8,Klf7,Rnf10,Mrps27,Slc39a7,Slc7a6,Asb5,Pllp,Cd83,Bicc1,Gas1,Pla2g2d,Zbed3,Ssx2ip,Tek,Olfr1029,Anks3,Cacng5,Olfr954,Ltf,Ryr1,Olfr1145,Ferd3l,Rgs11,Anxa1,Mknk1,Efs,Ppp1r3f,Socs3,Mus81,Olfr1102,Gpm6a,Nodal,Rsl1,Raet1a,Oprl1,Jmy,Sox13,Rasgef1c,Tnfsf4,Tpd52l2,Cabp7,Trmt12,Ssbp3,Efnb2,Sh2d3c,Mmp14,Slc4a10,Edem3,Cic,Dgkz,Exosc1,Kcnq4,Phox2a,BC080695,Lag3,Hcn2,Tfpt,Mpdu1,Ywhaq,Sumf1,Plekha2,Olfr914,Lmcd1,Mvd,Tusc3,Tex35,Ddx10,Armcx5,Gli3,Vpreb2,Tyrobp,Gbp5,Ankar,Klf8,Serpind1,Fads3,Ncald,Ror2,Oas1f,Ugp2,Ptk2,As3mt,Igfbp2,Fabp3,Aldoa,Psme2,Plscr1,Sirt5,Olfr985,Cage1,Abca7,Tmed2,Incenp,Pak1,Asb17,Mcam,Nfe2l1,Araf,Crot,Krt71,Vil1,Usp39,Pdk1,Kcnn3,Ube2v1,Gng4,Uri1,Chrnd,Aldh9a1,Lst1,Kctd1,Pter,Olfr1499,Tssc1,Lrrtm1,Cspg4,Tbx1,Zfp454,Dhrs2,Rapgef4,Acta2,Nr2e1,Sept5,Cdc42bpa,Syt3,Scn4b,Fpgt,Krt31,Rbck1,Fgfr1op2,Klk1b22,Kpna3,Wnt9b,Nudt4,Gnptab,Ifnar1,Dtx3,Fntb,Ly75,Ralgps1,Gbp3,Hspb7,Oaz2,Tcirg1,Syt10,3110062M04Rik,Olfr509,Siglec1,Hus1b,Lrrc4b,Iqsec2,Armcx3,Nf2,Sgcz,Naalad2,Uba3,Ssfa2,Myo10,Scin,Gzmf,Ei24,Cckbr,Ly6g6e,Olfr191,Col9a2,Card6,Rock2,Tfrc,Lmod3,Coro2b,Senp3,Mmrn2,Sox10,Tac4,Akt2,Mrgpre,Tcea3,Ptgs1,Abca13,Klc2,Il2ra,Arhgap5,Slc39a11,Pcdhgc5,Arl4c,Has1,Ambn,Olfr43,Nlrp4g,Tpst1,Tfdp1,Irs3,Anxa9,Camk1,Rfx4,Zmat2,Hist1h2ad,Tnfsf11,Evx2,Ap2a1,Caps2,Nol4,Armcx1,Tdpoz4,Aqp12,Prpf38a,Dkk3,Dsg1a,Tmem236,Mpv17,Snx2,Plxdc1,Ifngr1,Rars,Rnf111,Cog6,Arhgef25,Alx4,Srpx,Olfr982,Setd6,Pcbp1,Slc12a2,Ramp3,Tuba1b,Olfr492,Serpinb12,C8a,Axl,Kcnk15,Lum,Ankrd2,Rassf3,Akr1c19,Muc20,Usp12,Hkdc1,Cilp2,Rtbdn,Smarcd3,Olfr624,Olfr699,Appl2,Sult2b1,Aes,Zfp395,Zadh2,Atp6v0a1,Gpc4,Car11,Cyp2c70,Col18a1,Atad3a,Atp2a1,Pacrg,Cyct,4933405O20Rik,Ccl5,Tecrl,Rab38,Mfge8,Xpo5,Pdcd1,Armcx2,Elovl2,Entpd3,Slc14a1,Stard13,Mapkap1,Usp28,Sgip1,Olfr205,Polg,Sparcl1,Islr,Crmp1,Trpc4ap,Olfr981,Dusp16,Olfr541,Tigd4,Camk2a,Ephb3,Usp27x,Tac2,Cyp7b1,Slc7a13,Tpm1,Acot2,Herc3,Serping1,Pax3,Fundc2,Arnt2,Pacsin2,Olfr194,Gucy1a3,Fnbp1,Col19a1,Dok4,Bora,Kcnn1,Pld3,Crnn,Psd2,Ak2,Atp1b2,Car2,Olfr169,Bnip2,Olfr1105,Mboat4,Bcl11a,Ermap,Tnip1,Gfra1,Kif21a,Dnaic1,Psmb8,Olfr44,2610528J11Rik,Camk2g,Bend5,Higd1b,Dclk3,Cend1,Nckap1,Gstt1,Ddx5,Prss3,Tmem18,Acp1,Olfr920,Plpp3,Sim2,Arhgef11,Hmgcr,Olfr381,Mras,Fcnb,Osbpl5,Plk4,Kcns2,Olfr592,Tshz3,2200002D01Rik,Ccdc172,Olfr398,Gga2,Adnp,Plagl2,Lrrc56,B4galt3,Tnmd,Fgf2,Aspa,Scamp1,Sstr5,Sh3glb1,Ptprh,Frzb,Plcd3,AI661453,Xpo6,S100a16,Wbp11,Tmem97,Tmprss5,Eri3,Nup153,Top1mt,Cd160,Lgmn,Olfr395,Olfr1351,Pnma2,Prg4,Isg20,Fam181b,Plppr4,Nfia,Capn3,Adora2a,Tmsb10,Vldlr,C130074G19Rik,Gm5128,Rps15,Olfr483,Adra2c,Serpinb2,Myo18a,Enpep,Rbm43,Gpr171,H2afx,Tfpi2,Tas2r116,Ctsk,Aaas,Gabrg2,Rnf24,Prss29,Gnb1,Adam25,Iqub,Myf6,Ccdc187,Cd70,Cacna1h,Porcn,Rhof,B4galt2,Adgrl1,Alg12,Kcne2,Ildr1,Calr,Glra3,Tmem119,Trim42,Ube2m,Irf2bp1,Gsdma2,Relb,Inmt,Lsp1,Casq1,Erbb3,Mnd1,Klhl13,Chrdl1,Tbx19,Slc15a1,Dyrk1b,Mapk7,Rab11a,Tmem106c,Zfp568,Bap1,Cd8a,Olfr1317,Tmpo,Ssh3,Nxt2,Zfp90,Krt40,Sfxn4,Sart1,Hlcs,Tmprss11g,Hmg20a,Cts6,Gzmc,Twist2,Slc29a2,Gpr65,Ngfr,Ms4a6b,Rho,Wfdc10,Mcoln1,Flii,Myh11,Olfr745,Tia1,H2-Bl,Cenpe,Vasp,Cpt1c,Il21r,Ythdf1,Pfdn5,Gimap9,Olfml3,Lrrc17,Ndst1,Hoxc12,Mrpl10,Zscan21,Elovl6,Ranbp3l,Olfr151,S100a6,Lyn,Nsfl1c,Gps2,Gcdh,BC034090,Adam7,Mkl1,Capza1,Ogn,Ces2a,Rabep2,Zfp59,Olfr491,Wnt7b,Tuba3b,Ssbp1,Smad3,Cox7b2,Zan,Tmem170b,Olfr818,Slc2a10,Zfp46,Kcnab1,BC051665,Lrrc29,Sncb,Nr1d1,Ugcg,Peg12,Ifna4,Mtpn,Rpl22,Gnb4,Slc28a1,Kdelr3,Pygb,Fjx1,Padi1,Vmn1r25,Brca2,Gys2,Scd3,Mesp1,Uaca,Mip,Pex16,Slc18a1,Slc16a1,Yipf7,Uty,3110035E14Rik,Olfr429,Pnoc,Nemf,Tmub1,Usp26,Prm3,Cfc1,Synj2bp,Dgcr8,Myo5c,Jag2,Lrrn3,Stag3,Uap1l1,Tpm2,Chrna2,Ntsr1,Bbs7,Smpd1,Olfr926,Olfr1427,Mrgprg,Olfr843,Olfr877,Pou3f1,Chaf1b,Pabpn1,Rhoh,Mpz,Dock4,Agtr1a,Ttc8,Ggnbp2,Treh,Cdc42bpb,Olfr917,Irf8,Uap1,Kcnq5,Olfr1391,Npc1l1,Eml4,Add3,Abcb4,Zfpm1,Aqp1,Thop1,Zmym2,Cav1,Nov,Apoc2,Olfr799,H2-Ab1,Zc3h7a,Tcl1b5,Ung,Matk,Oxgr1,Scamp4,Slc9a9,Snx9,Cdkn2c,Magix,Dact2,Ccnd1,Il11,Ereg,Krtap14,Rab33a,Olfr1223,Mccc2,Olfr870,Nlrc3,Hspa9,Dtnb,Heatr9,Insm1,Psap,Fchsd1,D11Wsu47e,Lrrc74a,Tppp,Wee2,Sdad1,Slc2a4,Dll3,Myo1a,Dab2,Spg20,Marveld1,Ceacam16,Sipa1l3,Myo1f,Enc1,Tph1,Cd9,Morf4l1,Fgf23,Vsnl1,Cyba,Serpina6,Cldn4,Coro1b,P2ry12,Csf1,Akr1c20,Ampd3,Sertad3,Cntnap5a,Col5a1,Slc22a3,D630039A03Rik,Zp2,Gcm1,Cdk9,Tyw5,Epb42,Nr1h4,Gnaz,Ppp2cb,Ahcy,Ctxn1,Dnajc8,Hpcal4,Calm1,Mylip,Cs,Fcer1g,Nup35,A730017C20Rik,Zcchc3,Hbs1l,Dnajc2,Igfn1,Tnfsf10,Noc2l,Zfp367,Fgf13,Il1b,Sigirr,Fstl3,Pnlip,Olfr1156,Uchl1,Olfr1494,Actn1,Rhbdl1,Atp8b3,Hrh4,F11r,Ccdc58,Ptms,Prkg1,Ocstamp,Tnks1bp1,Foxj2,Cyp2c66,Letmd1,Ndufs2,Sec61a2,Gucy1b3,Tshb,Hmgb3,Ugdh,Ptn,Acss1,Slc27a4,Rab39b,Mettl14,Timd4,Sbp,Mrgprb3,Traf7,Plod2,Usp4,Tcea2,Thoc3,Srm,Eif4e3,Pik3ca,Gkn2,Hpd,Xylt1,Psma6,Cldn3,Cdv3,Lbp,Phyh,Icam2,1700037H04Rik,Olfr314,Cd74,Olfr1020,Fxyd4,Oat,Rhox6,Apip,Inhbc,Btk,Slc2a13,Plekha4,Tcta,Napa,Gp5,Cds1,BC051142,Olfr1101,Man1a,Eif4ebp3,Ndfip2,Tm7sf2,Gpc2,Bfar,Pipox,Ckap5,Fut4,Pccb,Rab19,Sec16b,Hbb-b2,Rgs7,Atg7,Pam,Tyk2,Tfg,Dlgap2,Ehbp1l1,Bri3,Prss30,Wdr70,Dbndd2,Tubb1,Pld2,Rybp,Olfr1076,Rnf208,Slco5a1,Arhgap15,Cpeb4,Fam122a,Ankrd33,Rufy1,Leprotl1,Ifitm1,Map3k1,Ern2,Bcl9l,Rap1b,P2rx1,Cd96,Upk3a,Defa29,Ap1m1,Ube2z,Arv1,Hook1,Caskin1,Nlgn2,Schip1,Rasl10a,Gtf2a1,Ndrg4,Ctf1,Asns,Serpinb1a,Mmp21,Spag8,Prss42,Rnase12,Bmper,Olfr1500,Ddx6,Scyl1,Itih1,Olfr15,Cyp1a1,Krt87,Fam117a,Uba7,Olfr594,Olfr992,Ccno,Cog3,Pfdn1,Col8a1,Snw1,Rnf6,Plekhh2,Il3,Olfr16,Eif4ebp2,Rock1,Tas2r114,Vmn1r32,Olfr1263,Shcbp1,Kcne1,Olfr854,Spp2,Trap1,Baz2a,Map2k1,F2rl1,Cpsf3,Olfr732,Map3k11,Cyb561d2,4430402I18Rik,Prok1,Olfr1094,Olfr190,Ets1,Btbd1,Rab34,Clptm1l,AI593442,Wnt10a,Mettl9,Ephb4,Kcnk3,Ccdc47,Serf1,Rab8b,Olfr54,Dtna,Bcl7a,Atp2b1,Olfr487,Thoc5,Olfr59,Npepps,Defb19,Rfxap,Bcl11b,Snurf,Cdkn2aipnl,Serpinf1,Eno1b,Col5a3,Rad50,Dysf,Tbpl1,Stx6,Ncs1,Slc40a1,Fam184b,S100a5,Bhmt2,Col6a1,Pcdh10,Tmem184a,Slc16a11,Slc16a5,Nt5c1b,Olfr1085,Ncln,Defb8,Rbp2,Srebf2,Slc6a20a,Il12b,Cyp2c50,Rb1,Adamts2,Ethe1,Cdca7,Wrb,Stoml1,Phf3,Tec,Zhx2,Hist1h2bj,Chst3,Ptges,Mfap4,Foxa1,B3gat1,Mtx1,Rnf4,Atxn7l1,Cars,Ptprv,Phgdh,Stard7,Ifrd1,F830045P16Rik,Chchd4,Kcnmb2,Ranbp9,Rnf14,Nkx2-9,Psd4,Zfyve19,Plxnc1,Podxl2,Nek9,Rph3a,2810021J22Rik,Thap4,Ddhd1,Tnfrsf19,Gm2381,Olfr1231,Csnk1g2,Olfr160,D17Wsu92e,3830417A13Rik,Sap30l,Msl1,Olfr273,Lrrc10,Gnaq,Ftcd,Fxyd5,Olfr1155,Impa2,Zcchc9,Actn3,Ghrhr,St3gal4,Fam234b,Map3k12,H2-M11,B4galt5,Arl9,Snapc1,Ifna16,Zfp952,Rnf13,Agpat1,Eif4a2,Aldh2,Terc,Crls1,Slc38a10,Hnf4a,Fbln2,Prl3c1,Scn9a,Nid2,Gja5,Abcg3,Krt83,Hdac8,Dock8,Mmp16,Stmn3,Lhfpl1,Pcp4,Abca3,Tmem25,Olfr1436,Plcz1,Tmem98,Ifna1,Mmp1b,Ifitm2,Mrgprh,Ybx2,Ptpn18,Thra,Klk8,Krt1,Stxbp5,Kcnk13,Hunk,Zbtb43,Wnt1,Dppa3,Vmn1r236,Pramel1,Rap2c,Inpp1,Dcun1d2,Cd55,Pfkl,Mab21l1,Fkbp2,Nup205,Tmem140,Glis1,Hap1,Taar7a,Cwh43,Fzr1,Spred1,Becn1,Rpa2,Tmem198b,Echs1,Upf3a,Snip1,Btbd16,Ebp,Fbxw15,Pelo,Abca16,Zfand1,Ccl12,S100a8,Gdf5,Adm2,Ephx4,Lrrtm2,Tbc1d8,Cyp51,Rab4b,Zbtb10,Pcdhb13,Strn3,2310022B05Rik,Chd8,Oosp2,Defb18,Slc18a2,Atxn10,Reg3a,Fat4,Cth,Rell2,Dmgdh,Bpifa3,Smc1b,Irx1,Crisp1,Ccdc78,Col7a1,Crabp1,Rbm48,Fam120a,Medag,1700093K21Rik,Dnajb4,Fam177a,Cetn3,Myl9,Slfnl1,Ptk6,Wdr36,Olfr678,Crb3,Plpp2,Defa6,Mtm1,Fech,Hsd17b7,Gfra4,Cd109,Cdkn1c,Adprm,Fbln1,Fkbp4,Chst11,Tlr5,Zdhhc9,Pik3cd,Olfr667,Ankzf1,Clk2,Muc4,Prf1,Tmeff1,Stil,Spink5,Mgl2,Olfr211,Tarm1,Tmem56,Echdc3,Spats2l,Slc6a7,Cyp21a1,Lias,Olfr922,Htr1f,4930563D23Rik,Phldb1,Tnfrsf1a,Cntnap1,Gsta3,Fxyd6,Fam122c,Strc,Umodl1,Ugt3a1,Olfr1450,Pcdhga5,Wscd1,Mrps18b,Entpd8,Olfr430,Socs1,Chst14,Srd5a1,Prss33,Zfp830,Oxct1,Asb4,Fahd1,Galnt4,Kbtbd7,Magea3,Nedd4,Il10rb,Dse,Itga8,Cxcl5,Coch,Cisd2,Twist1,Baat,Nr0b2,Pkp1,Trim8,Dolpp1,Marveld3,Gbp4,Vmn1r40,B020004J07Rik,Ell,Cphx1,Lrrc3,Rngtt,Il4ra,Stard9,Trim46,Ubb,Slc6a12,Eif1ax,Zfp382,Npepl1,Foxj1,Olfr829,Olfr916,Ednra,Olfr1383,Neil2,Nrgn,Epsti1,Son,Olfr38,Ppp1r1a,Tmem123,Myadml2,Nkiras1,Mrgprd,Rps6ka4,Olfr199,Kcnj12,Afg3l2,Actl6b,Wnt7a,Gmcl1,Neurog3,Olfr564,Fbxo46,Cox15,Reps1,Pkig,Lhx3,Nap1l2,Prkcz,Gabra4,Coa5,Arhgef6,Ubl7,Ufsp2,Bscl2,Adh1,Zfp62,Cyp4a12a,Nt5c3b,Hmgb1,Them5,Ckb,Kctd15,Lap3,Mbd1,Apob,Hmx3,4933434E20Rik,Gm16867,Grid2ip,Klhl7,Taf6,Tom1,Mcmbp,Fbxo5,Bbs1,Tspo2,Ckap4,Ryk,Ptprq,Gabrb1,Tnfrsf11b,BC061212,Timmdc1,Kif1a,Aplnr,Fbxo22,Slc28a2,Foxf1,Slco6c1,Olfr380,Tpi1,Gls2,Cdx2,Tsga13,Ing4,Sema4a,Tsc1,Ppp1r9b,Gjb5,Nap1l3,Zfp61,Tfap4,Efnb3,Fst,4930595M18Rik,Olfr815,Sec24a,Osbpl2,Lce1a2,Fam19a1,Pfkfb2,Plekho1,1700013H16Rik,Zfp467,Cd72,Sec23a,Itm2b,Ubn2,Zfp759,Cma1,Nexn,Atxn7,Oxr1,Lemd2,Ctsc,Bmp4,Vmn1r33,Traf3ip2,Slco2b1,Klhl12,Homer2,Dok3,Plekhb2,Prlr,Itga1,Folr1,Hnrnpa1,Mpeg1,Slc8b1,Nup214,Adpgk,Slc22a1,Csk,Pnma1,Man2a1,Mad1l1,Gm4836,Dmrtc1a,Myo5b,Igf2bp2,Adam39,Ugt3a2,Ngef,Camk2n1,Padi2,Cd3e,Zfp524,Apcdd1,Bicd1,Tgfbr3l,Zfp709,Morc1,Adcyap1r1,Gstm2,Rpl22l1,Sema6a,Taz,Olfr967,Chrdl2,Kif27,Adap1,6430571L13Rik,Smr3a,St6galnac5,4933402N03Rik,Cd300e,Klhl23,Rps23,Fam217b,Spib,Dlg3,Dync1h1,Krt12,Synpo2,Stard4,Meg3,Olfr1239,Prkag2,Abcf1,Bmpr1a,Mphosph8,Psmc3,Slc15a2,Sybu,Gm527,Kera,Tomm70a,Kcns1,Dtx4,Usp44,Slain1,Glp1r,Tgfb2,Stk24,Rgs3,Ifna14,Rwdd3,Atrn,Cyb5d1,Relt,Gdf15,Nagk,Atp11b,Btnl9,Rasd2,Gucy2e,Bex6,Olfr679,Gal3st4,Bfsp1,Nudt16l1,Sirt1,Gjb2,Abcb9,Tfb1m,Olfr1314,Chst9,Zbtb3,Tas2r119,Brd3,Olfr485,Padi3,Glb1l,Taf4,Vmn1r21,Pgrmc1,Tars2,Eef1g,Myh6,Qdpr,Olfr1086,Ptgdr,Olfr683,Cpb2,Txndc16,Xrcc5,Zfp729b,Olfr1389,Krt72,Ablim1,Kdelc1,Pnpla3,Caly,Tktl2,Cep63,Lancl2,Parp10,AU041133,Fstl1,Olfr1032,Tecta,Dctn2,Tst,Kcnk5,Wfdc6b,Cd34,Rpl13,Bche,Ssbp4,Gpr182,Krtap5-4,Dock3,Chmp5,Lars,Myl2,Mrgpra8,Pkp4,Dbh,Ppp2r2b,Cog4,Zfp526,Syce1,Cbln4,Tcf3,Rpf1,Ccdc150,E2f4,Atf7,Pcdha5,Trim10,Fyco1,Il1a,Txnl1,Bcorl1,Slc25a18,Olfr794,Lancl1,Acp5,Lxn,Kcnj4,Il10ra,Sla,Gprin2,Txndc9,Amn,Gje1,Higd1a,Myog,Pcdhga8,Gsdmc3,Casp8,Tbc1d9,Ercc8	Sult1a1,Tsc22d3,Ttr,Ddit4,Hes5,Txnip,Fos,Dusp1,Klf2,Slc2a1,Cdkn1a,Gadd45g,Pnpla2,Mt2,Gjb6,Nfkbia,Plekhf1,Arrdc2,Pim3,Htra1,Gh,Polr3e,Irs2,Per1,Hmgcs2,Map3k6,Atp10a,Mobp,Cldn5,Prl,Rhou,Lrrc8a,Sgk1,Fkbp5,Angptl4,Pglyrp1,Slc6a13,Ddc,Snap91,Plin4,Edn1,2810459M11Rik,Ly6g6c,Cspg5,Nostrin,Trp53inp1,P2ry13,Hapln2,Mt1,Olfr820,Ly86,Amigo3,Kcna5,Tmem50a,Olfr397,Dbp,Xdh,Zfp36,8430408G22Rik,Ddit4l,Foxq1,Arc,Gdf10,Npr2,Polr2c,Adipor2,Gpr153,Rassf1,Gkn3,Egr4,Dio2,Rapgefl1,Mfsd2a,Lrg1,Rin2,Gpr150,Pdk4,Sox2,Egr2,Net1,Timp4,Hspb8,Tnfrsf12a,Phactr4,Slc38a5,Ada,Nde1,Zfp189,Lrat,Irx4,Bgn,Sdc4,Furin,Lzts2,Cyp2j9,Gp1bb,Dhcr7,Hey1,Prap1,Mboat2,Actb,Klf4,Pgf,Tlr7,Aif1,Atp6v0e,Klhl6,Olfr1089,Pi15,Mat2a,Ppp3ca,Il22ra1,Foxl2,Sparc,Fgfrl1,Olfr768,Cenpc1,Hpgd,Lzts1,Ccl4,Hmx2,Grasp,Agt,Abi3,Vtn,Eps8l3,Cd59a,Crabp2,Cst8,Ccl3,Fbxl16,Pdlim1,Wfikkn2,Retnla,Cpm,Cga,Acot11,Gm266,Mxd4,Mpst,Enpp4,Cort,Rgs4,Ppp1r3g,Bmp5,Fkbp1b,Gatsl3,Egfl7,Cx3cr1,Ramp2,4930539E08Rik,Sh3bp2,Slc27a3,Chka,Olfr1306,Entpd2,Col4a1,Acrv1,Fut1,Plk3,BC048502,Hsd17b12,Snx24,Khdrbs3,Sox21,Csrnp1,Olfr186,Dyrk3,Olfr201,Ctgf,Hapln3,Sox9,Dctn1,Tpbg,Gpr34,Myo7b,Emilin2,Cpe,Slc13a4,Opn3,Tmod3,Rasal1,Npm3,Sp5,Fam20a,Rab20,Clic4,Olfr295,Srpk2,Olfr873,Ier5l,Nr4a2,Acsl3,Lin7b,Sval1,Klf13,Vegfa,Rasd1,Cenpb,Arrdc3,Tppp3,Lrrfip1,Nox3,Dnd1,Bard1,Cpne7,Emd,4930550L24Rik,Slc22a6,Il17f,Siglech,Runx2,Asb16,4931406C07Rik,Cubn,Slc35c2,Prodh,Igsf1,Ubash3a,Birc3,Zfp365,Col4a2,Naga,Itih3,Cebpb,Xcl1,Mmp11,Lrsam1,Olfml1,Zfp276,Acox2,Tgm1,4833427G06Rik,Cyr61,Fam107a,Olfr410,Sele,Aoah,Rasl11a,Pcdh12,Etnppl,Ifitm3,Ier3,Soat2,Gfra2,Psmb9,Yars,Mcm6,Rgs10,Scrg1,Dkk1,Gpr12,Sae1,Nfatc4,Notch4,Ptprj,Ly6c1,Igf2,Cylc1,Mapkapk2,Asgr1,Errfi1,Trpv3,Psmb2,Btg4,Mtmr9,Prr7,Mid1ip1,Smarcd2,Znrf1,Dnpep,Slc7a9,Cyp19a1,2900011O08Rik,Slc38a3,Olfr1387,Olfr74,Ceacam12,Car4,Olfr1079,Hexb,Hist1h4i,Sap30,Htr6,Klhl10,Tspan7,Grb14,Sprn,Rpp25,Olfr1465,Grb7,Armc5,Slc35d3,Fzd10,Tgfb1,Cyp2c54,Rgcc,Hoxc13,Hsd3b1,Trem2,Fzd2,Olfr1006,Magea1,Olfr1388,Myom3,Vax2,Nkx2-2,Scx,Hspb1,Gm906,Smad5,Evi2a,Rxrb,Tatdn2,Herpud1,Pxmp2,Pcyt1a,1700029H14Rik,Hspa12b,Amph,Nedd9,Gstk1,Ccl22,Snapc2,Arl11,P4ha3,Pgam1,Mrps14,Olfr676,St13,Olfr73,Spink8,Polh,Cdc42ep2,Ifit3,Cyp2j13,Stk40,Tas2r136,Prr3,Msc,Zfp217,Ap1s1,Smox,Itgad,Olfr90,Kcnip3,Nrep,Cdyl2,Aebp1,Defb15,Fblim1,Gpt2,Saa2,Ptgis,Sox18,Olfr774,Nlrx1,Trim56,Oxct2a,Ttll3,B430306N03Rik,Rpl31,Zbtb16,Dedd2,4930402H24Rik,Mocos,Olfr648,Try4,Tlr11,Olfr837,Plekha7,Cyp4f15,Hhex,Stx1a,Pramel6,Dmp1,Cdh11,Sstr4,Olfr461,Slc19a3,Olfr710,Trim59,Rab40c,Psma1,Gpr6,Egr1,Ly6a,Hc,Ndufa3,Olfr411,Crybb1,Glipr1,Rhpn2,4930579G24Rik,Hspe1,Plekho2,Olfr132,Bbc3,Olfr996,Tat,Slc16a6,Ccr5,Kcna1,P2ry14,Sprr2h,Ssx9,Kcnk7,Pygo1,Lhfp,Gabrd,Agtrap,Poln,Ruvbl1,Calb2,Psme3,Cdr2,Lcn2,Stat6,Afp,Klrc2,Epas1,Sp9,Myrip,Spock3,Kcnh3,Lfng,Tcl1b4,Cnn1,Cul2,Mtmr6,Tnfrsf1b,Krt6b,Smyd3,Slc25a29,Pcdh11x,Pfkfb1,Igfbp4,Itih2,Eif5a,Fmo4,Olfr304,Gng11,Scube1,Hist1h4k,Trp53inp2,Igsf8,Sez6,Aip,Abcg2,Zdhhc18,Lmo4,Htatip2,Vgf,Gch1,Crhbp,Slc26a11,Nrip1,Apold1,Rsrc2,Myt1l,Kmo,Gldc,Idh1,2610002M06Rik,Olfr1241,Chgb,Syt1,Olfr316,Arl4d,Rasgrf1,Heph,Akap14,Adcyap1,Nxn,P2rx5,H2-Aa,Olfr558,Cacng3,Epx,Olfr1057,Ldb2,Fosb,Sult2a8,Fdxr,Fgf12,Serpina3n,Asrgl1,Taf5l,B4galt4,Kcnn4,Olfr623,Akr1c18,Stx7,Plce1,Dhfr,Palm2,Selenbp2,Gpbar1,Prdm2,Smok3b,Olfr924,Olfr1382,Rhoj,H2-M1,Sult2a2,Olfr504,Sgk3,Tmod4,Pnpla7,BC030867,Slc25a25,Frrs1,8030411F24Rik,Dars,Hist2h4,Wdr26,Dusp18,Zbtb18,Rspo2,Zfp36l1,Polr2e,Gpm6b,Ccl1,Rgma,Olfr957,Cyp27b1,Pthlh,Acmsd,Gjb3,Ihh,Thrsp,Zfp185,Gipc2,Cldn11,Mcm3ap,Trem1,Mrpl3,Zfp326,Sgce,Atp6v0a4,Pde1b,Mknk2,4921524L21Rik,Emp3,Ros1,Ctsl,Stab1,Kcna4,Hist3h2ba,Sost,Tigd2,Olfm2,Fxyd3,Ccdc70,Hdac7,Rbm22,Edar,Olfr582,Hist1h2ba,Ctss,Dok2,Arid3c,Olfr901,Ofd1,St6galnac2,Cul3,Trpv5,Elf5,Mrc1,Hba-a1,Hcfc1,Olfr315,Aldh1a3,Capn7,Apba3,Alcam,Nppc,Serpinb9,Ch25h,Stat3,Klhl34,Rhob,Ush1g,Hist1h3f,Tomm7,Treml1,Mertk,Olfr427,Alg2,Arhgef3,Olfr1356,Cct3,Slc34a3,Zfyve16,Oprd1,Fabp1,Ncapd2,Tmprss13,Olfr825,Gnb2,Rps6kl1,Avil,Pafah1b1,Psmd5,Mrpl49,Cr2,Rps8,Trhr,Olfr394,Bhmt,Hist1h3e,Dsel,Il12rb1,Acat2,Pla2g4c,Oaz3,Rbms1,Sptlc1,Egfbp2,Serpina9,Insl6,Fdx1,Olfr424,4933430I17Rik,Bak1,Prpf4b,Srgap1,Fut11,Ogt,Nr1i2,Irx6,Cstb,Olfr706,Eprs,Bmi1,Gnai2,Icam4,Spatc1,Creg2,Enpp5,Iqcc,Fkrp,Klrb1c,Egln1,Wfdc2,Bloc1s1,Wnt4,Ociad2,Gata2,Mark2,Kel,Ccr8,Anxa3,Hebp1,Ncf4,Sprr1a,Glt8d2,Dpm3,Sspn,Dmrta2,Asic2,Top2b,Cdc37l1,Cadm2,Igfbp3,Olfr1240,Vapb,Gal,Tyro3,Bpifb3,Eml1,Mpl,1700020D05Rik,Cdh17,Ripk1,Olfr202,Lmx1a,Mc4r,Elovl4,Zfp474,Apol7b,Cdkl2,Blcap,Spats1,Mpp5,Gm597,Fgfr2,Sct,Smn1,Vamp1,Galnt2,Tprn,Dhrs9,Ptgds,Hr,Hint1,Kin,Matn2,Maged2,Olig3,Anapc10,Limk1,Gpr142,Itpka,Cap2,Gpr19,Dpp7,Opalin,Pdk2,Prss12,Rhbg,Olfr1121,Abhd5,Cnot4,Polr2l,Ech1,Slc22a8,Prima1,Gata5,Zfp1,Kcnk1,Psors1c2,AW551984,Eif4enif1,Tob2,Dusp5,Unc13b,Zcchc7,Ctsf,Tulp3,Smpdl3b,Alox12e,Olfr1352,Pcdhb19,Mepe,Tlk1,Gpr119,Gpr68,Nkx3-1,Gm5868,Olfr497,Thbs2,Pdap1,Tap1,Lpin1,Krtap6-3,Ccna1,Cib1,Gria1,Col17a1,Bok,Neurod1,Cpne4,Icam1,Serpinf2,1700007K13Rik,Adra2b,Prokr2,Sntg1,Cables1,Vwf,2410131K14Rik,Shf,Defb11,Smarcb1,Plxnb1,Ccdc6,Rfc5,Olfr484,Scnn1b,1810030O07Rik,Ttc16,Vps18,Pgr15l,Ndufa8,Zic1,Fzd1,Cldn1,Sostdc1,1500015O10Rik,Arid3b,Gata4,Rab3d,Gpx3,Clptm1,Zfp362,Zfp36l2,E2f1,Cyp24a1,AA792892,Pde2a,Irf2,Snai3,Pdzd11,Gys1,Utf1,Olfr713,1700016C15Rik,Sema6b,Pkp3,Tmod2,Ddx24,Dus3l,Mns1,Eef1a1,Tbc1d8b,Dctn3,Ints5,Mtf2,Zfp94,Zdhhc15,Foxo6,Sertad2,Dot1l,Tmprss11c,Gstm6,Spon1,Myef2,Sik1,Sall2,Efemp2,Olfr1381,Kcng4,Gm9,Olfr1256,Rasgrp1,Ror1,Meis1,Msmo1,En1,Aacs,Pgm1,Agps,Tmem51,Rdh12,Kpnb1,Prrg4,Olfr57,Aif1l,Gdi1,Pip5k1c,Olfr67,Oas1c,Tas2r110,Zp1,Ets2,Olfr1467,Ppp2r2a,Zmynd12,Rnpepl1,Sgms1,Cux2,Hist1h4a,Spata5,Copa,Ppp1cb,4833423E24Rik,Serpini1,Hes1,Seh1l,Cxcr3,Olfr1474,2010003K11Rik,Scpep1,Arhgap22,Meox1,Lmo2,Camk1g,Arhgef10,Slfn1,Rtkn,Olfr512,Arpc1b,Clic3,Dhx32,Taf1a,Plin3,Aqp3,Hprt,Klhl8,Adrb1,Akap8,Olfr1201,Krt39,Pla2g7,Mcl1,Crebbp,Olfr668,Prl3d1,Cyp2c39,Serpinc1,Mtx2,Slco1c1,Tbr1,Fbxw11,Zfp536,Olfr586,Dok5,Cdh19,Tox,Gm4758,Olfr1195,Olfr651,Bcl6,Cdx4,Mdga2,A430005L14Rik,Fah,Gabrq,Nxnl2,Plekhg2,Irak2,Abcc5,Slc13a3,Ppp1r8,Mrpl22,Pop5,Irf4,Olfr872,Pbp2,Klf7,Rnf10,Sesn1,Adh6-ps1,Junb,Mrps27,Slc39a7,Zdhhc5,Slc7a6,Asb5,Pllp,Pyy,Cd83,Bicc1,Zfp503,Gpr21,Gas1,Gabrp,Elmo1,Pla2g2d,Rpp40,Fbxo42,H2-Ob,Vmn1r83,Cpt2,Zbed3,Rpl17,Ssx2ip,Tek,Enah,Olfr1029,Anks3,Mamdc2,Cacng5,Maff,Surf6,Olfr954,Npas4,Ccr1,Gbgt1,Rnd1,Opa1,Wdfy2,Ltf,Otx2,Slc6a18,Ntrk2,Ryr1,Olfr1145,Ferd3l,Rgs11,Capn5,Anxa1,Cyp2d22,Mknk1,Olfr1249,Olfr414,Efs,Piwil2,Slfn5,Nfkbiz,Ppp1r3f,Mov10,Prg3,Areg,Olfr165,Dpep3,Socs3,Dlg5,Hoxa11,Mus81,Olfr1102,Gpm6a,Gng7,Nodal,Gpd1,Rsl1,4931414P19Rik,Raet1a,Oprl1,Mcf2,Jmy,Sox13,Rasgef1c,Olfr161,Tnfsf4,Tpd52l2,Spp1,Anxa2,Thyn1,1700019D03Rik,Cabp7,Gpr180,Trmt12,Olfr180,Mafk,5530400C23Rik,Ssbp3,Amh,Efnb2,Sh2d3c,2810474O19Rik,Snrpb,Ddx47,Il5,Ahr,Mmp14,Sesn3,Ccl2,Slc4a10,F13a1,Olfr822,Gtf3c4,Edem3,Pcolce2,Cic,Dgkz,Adam11,1700102P08Rik,Frmpd1,Ppm1f,Pts,Exosc1,Kcnq4,Hspa5,Sh3d19,Phox2a,Efhd2,Ccl25,Sdhb,Dll1,BC080695,Lag3,Hcn2,Tfpt,Mpdu1,Ywhaq,Sumf1,Bysl,Plekha2,Car6,Olfr914,Cklf,Slc5a7,Islr2,Olfr370,Fam83d,Olfr159,Kpna4,Lmcd1,Mvd,Tusc3,Tex35,Tbc1d5,Ddx10,Armcx5,Slc17a1,Gli3,Pdpk1,Vpreb2,Tyrobp,Gbp5,Ankar,Pcdhb16,Klf8,Serpind1,Fads3,Avp,Plk2,Adcy7,Ncald,Ror2,Epn1,Oas1f,Olfr47,Olah,Kcnk6,Ugp2,Ptk2,Ube2s,As3mt,Igfbp2,Fabp3,Olfr875,Map3k3,Aldoa,Gcm2,Chd1,Psme2,Plscr1,Sirt5,Glra1,Olfr985,Pdcd11,Olfr556,Cage1,Fancg,Abca7,1700092M07Rik,Ccnd3,Prim1,Mllt10,Tmed2,Ndufb10,Leng1,Incenp,Pak1,Olfr971,Rapgef3,Asb17,Cnih4,Mcam,Slitrk4,Nfe2l1,Agmat,Araf,Crot,Lgals2,Krt71,Cyp26b1,Vil1,Usp39,Pdk1,Mdm4,Ube2v1,Kcnn3,Tmie,Ins2,Gng4,Uri1,U2af1,Lrig3,Chrnd,Dhx37,Lst1,Aldh9a1,Acy1,Irf2bp2,Kctd1,Ppl,Pter,Polr2j,Olfr1499,Tssc1,Cspg4,Lrrtm1,Casc3,Stk32b,C1ql1,Ifnk,Tbx1,Vpreb1,Pja2,Trim11,Hcrtr1,Zfp454,Dhrs2,Rapgef4,Acta2,Nr2e1,Nhlh1,Sept5,Cdc42bpa,Syt3,Scn4b,Fpgt,Krt31,Rbck1,Klk1b22,Fgfr1op2,Sim1,Kpna3,Fgf5,Wnt9b,Ccne2,Sf3a2,Hist1h4j,Nudt4,Zcchc4,Gnptab,Ifnar1,Gata6,Pin4,Dtx3,Sprr4,Fntb,Ly75,Dusp9,Sik2,Ralgps1,Olfr1048,Gbp3,Prss21,Hspb7,Oaz2,Adar,Abl2,Myb,Tcirg1,Olfr92,Tnp2,Syt10,Abcf3,Orm2,4921517D22Rik,3110062M04Rik,Ncam2,Olfr509,Siglec1,Hus1b,Chst4,Olfr116,Lrrc4b,Iqsec2,Olfr502,Cacna2d1,Armcx3,Nf2,Sgcz,Naalad2,Gas6,Rxfp3,Uba3,Dck,Ssfa2,Rab37,Myo10,Scin,Acox1,Gzmf,Ei24,Cckbr,Parva,Fam183b,Mfsd6,Ly6g6e,Taf12,Bmyc,Myl3,Olfr191,Cnga4,Olfr741,Olfr889,Olfr1261,Col9a2,Card6,Rock2,Figla,Olfr1012,Tfrc,Lmod3,Coro2b,Senp3,Mmrn2,Lad1,Sox10,Tac4,Akt2,Olfr77,Mrgpre,Slc16a2,Zfp566,Tcea3,Gkap1,Ptgs1,Lipn,Abca13,Klc2,Il2ra,Arhgap5,Slc39a11,Pcdhgc5,Casp2,Arl4c,Sec61g,Fkbp3,Tgm2,Has1,Ambn,Ubxn7,Olfr43,Sufu,Nlrp4g,Tpst1,Dynll2,Pes1,Tfdp1,Stim1,Pdcl3,Gpsm1,Hcn4,Irs3,Anxa9,Pon1,Camk1,Rpp30,Rfx4,Zmat2,Hist1h2ad,Tnfsf11,Evx2,Ap2a1,Ifnb1,Caps2,Nol4,Armcx1,Cygb,Tdpoz4,1110008F13Rik,Nfatc1,S100a4,H2-M9,Aqp12,Tcl1b3,P2ry6,Prpf38a,Gabra1,Gnl3,Dkk3,Dsg1a,Tmem236,Mpv17,Zfp42,Snx2,Cyth3,Mthfs,1700001P01Rik,Gla,Rac1,Grin2d,Plxdc1,Rars,Ifngr1,Bcl2,Mutyh,Rnf111,Kcne3,L3mbtl2,Cog6,Arhgef25,Hoxb5,Srpx,Alx4,Polr3h,Gstm3,Catsper4,Olfr982,Cad,Setd6,Pcbp1,Ramp3,Slc12a2,Tuba1b,Mrgpra3,Olfr492,Atp2a3,Serpinb12,C8a,Chpt1,Olfr547,Kcnk15,Axl,Lum,Ankrd2,Ptpn20,Rassf3,Magea6,Plcd4,Vmn1r235,Clec4n,Muc20,Akr1c19,Azgp1,Olfr474,Slc34a2,Usp12,Hkdc1,Rbm24,Cilp2,Emc8,Elk1,Olfr446,Rtbdn,Smarcd3,Slc13a2,Olfr624,Neu3,Olfr699,Appl2,Slc19a2,Hsf2,Wdr35,Nktr,Sult2b1,Scg2,Aes,Zfp395,Ndufb3,Hoxa6,Zadh2,Pgk2,Olfr1188,Atp6v0a1,Dclre1b,Car11,Gpc4,Pcdha9,Cyp2c70,St8sia6,Col18a1,Atad3a,Rhox4g,Chst2,Gas7,Mmaa,Pgm2,Fas,Atp2a1,Pacrg,Rbm38,Cyct,4933405O20Rik,Ccl5,Tecrl,Mtrf1l,Rab38,Mrfap1,Gimap6,Mfge8,Xpo5,Fam214a,Kcnj2,Baalc,Pdcd1,Armcx2,Olfr481,Elovl2,Entpd3,Slfn8,Rpl39,Scn1b,Slc14a1,Stard13,Anxa8,Mapkap1,Qprt,Usp28,Sgip1,Olfr205,Polg,Sparcl1,Islr,Crmp1,Trpc4ap,Oxt,Olfr981,Dusp16,Gng2,Olfr541,Pax5,Tigd4,Camk2a,Slc4a2,Ephb3,Coq4,Olfr1051,Megf9,Mrpl14,Tac2,Usp27x,Utrn,Cyp7b1,Bdh2,Slc7a13,Tpm1,Acot2,Herc3,Hint2,Serping1,Pax3,Fundc2,Zic2,Prkd2,Pttg1ip,Arnt2,Zfp251,Olfr539,Tekt1,Sox11,Pacsin2,Olfr194,Fars2,Trhde,Gucy1a3,Rps11,Fnbp1,Col19a1,Fbxl2,Olfr498,Dok4,Bora,Kif12,Fibcd1,Kcnn1,Pld3,Crnn,Psd2,Tead3,Ak2,Atp1b2,Tmem52,Tas2r115,Car2,Insl5,Olfr169,Stk32c,Olfr1472,Serpina1c,Bnip2,Olfr1105,Sntg2,Mboat4,Bcl11a,Pmp22,Mycl,Ermap,Barx2,Pdia5,Tnni2,Tnip1,Mbd4,Nfatc2,Cpne5,Ins1,Gfra1,Kif21a,Dnaic1,Ubl5,Psmb8,Olfr44,Zswim2,Adam32,Nrk,2610528J11Rik,Shmt1,Rara,Camk2g,Glipr2,Bend5,Higd1b,Olfr1424,Sub1,4932443I19Rik,2410004P03Rik,Dclk3,Cend1,Cdca5,Nckap1,Gstt1,Ehd1,Ttyh3,Ddx5,Prss3,Endod1,Hps3,Tmem18,Mrps24,Gsto2,Acp1,Serpinb3a,Psmb6,Nfil3,Haus3,Olfr920,Il19,Sh2d1b2,Plpp3,Ppp1r11,Sim2,Elp4,Marco,Cdrt4,Arhgef11,Hmgcr,Olfr381,Cdc25a,Pik3r1,Mpg,Scd1,Mras,Thbd,Fcnb,Osbpl5,Elavl2,Tmem215,Plk4,Spag9,Kcns2,Tmem151b,Olfr592,Tshz3,Ttc21a,Gzmk,2200002D01Rik,Ccdc172,Olfr398,Gga2,Adnp,Nr0b1,Olfr1212,Ccdc57,Spc24,G0s2,Plagl2,Galnt1,Lrrc56,Slc4a1ap,Tnmd,B4galt3,Aspa,Fgf2,Scamp1,Ddx4,Dcaf12l2,Dnajb7,Sstr5,Wtip,Sh3glb1,Ptprh,Frzb,Plcd3,Sft2d2,Mgst2,Casc1,AI661453,Stard6,Nat8,Xpo6,Calca,S100a16,Plpp6,2310057M21Rik,Wbp11,Ptgs2,Tmem97,Bri3bp,Abcd1,Tmprss5,Smndc1,Eri3,Nup153,Top1mt,Olfr1151,Cd160,Slc31a2,Olfr395,Lgmn,Olfr1351,Apol7c,Gpr82,Pnma2,Prg4,Cd7,Isg20,Fam181b,Mrps11,Olfr1510,Plppr4,Nfia,Capn3,Adora2a,Tmsb10,Clnk,Vldlr,C130074G19Rik,Gm5128,Rps15,Olfr1238,Veph1,Olfr483,Adra2c,Zfp784,Adig,Serpinb2,Myo18a,Enpep,Rbm43,Cdc6,Gpr171,Ndufv3,Pou3f3,H2afx,Cbl,Ugt2b35,Tfpi2,Tas2r116,Mmab,Ctsk,Aaas,Ccl8,Gabrg2,Foxa3,Rnf24,Prss29,Lipg,Gnb1,Cttn,Adam25,Tnnt1,Iqub,Myf6,Ccdc187,Bag3,Cstl1,Cd69,Cd70,Cacna1h,Porcn,Rims4,Rhof,B4galt2,Adgrl1,Alg12,Rps21,Olfr1113,Ccdc160,Kcne2,Calr,Ildr1,Nr2c1,Glra3,Tmem119,Trim42,Pld6,Daxx,Rgs5,Ube2m,Irf2bp1,Gsdma2,Relb,Inmt,Rhpn1,Lsp1,Casq1,Erbb3,1110004F10Rik,Mnd1,Klhl13,Triap1,Vcl,Chrdl1,Tbx19,Slc15a1,Dyrk1b,Mapk7,Rab11a,Mrpl53,Tmem106c,Mcpt9,Zcchc12,Fgf1,Unc13d,Zfp568,Popdc3,Spire1,Bap1,C330018D20Rik,Cd8a,Olfr1317,Mrpl28,Gpr17,Tmpo,Dhx8,Ssh3,Nxt2,Sox14,Cpa5,Zfp90,Klf1,Krt40,Sfxn4,Sart1,Olfr974,Hlcs,Slc4a7,Ifi27l2a,Tmprss11g,Fam171a1,Hmg20a,Cts6,Gzmc,Creb3l3,Ltb,Pip,Amer2,Twist2,Slc29a2,Apoa2,Gpr65,Prtn3,Ngfr,Ms4a6b,Rho,Wfdc10,Mcoln1,Flii,Myh11,Olfr745,Tia1,H2-Bl,Ikbke,Pcyox1,Htra3,Ackr3,Pcdhb14,Pcdh20,Tex101,Cenpe,Vasp,Cpt1c,Olfr330,Ythdf1,Il21r,Frat2,Nuak2,Pfdn5,Gimap9,Zfhx2,Olfml3,Lrrc17,Traf6,Ndst1,Hoxc12,H2-Oa,Mrpl10,Zscan21,Nqo2,Cpne1,Elovl6,Ranbp3l,Zbtb5,Olfr151,Adprhl1,S100a6,Nsfl1c,Lyn,Slc51a,Gps2,Gcdh,Rbm15,BC034090,Adam7,Mkl1,Capza1,Ogn,Ces2a,Rabep2,Gna12,Olfr1153,Sfxn2,Skp2,Fbxl21,Chek1,Zfp59,Sart3,Wnt7b,Olfr491,Tuba3b,Nrip2,Ssbp1,Lypd8,Smad3,Cox7b2,Zan,Tmem170b,Rtn4rl1,Olfr818,Slc2a10,Zfp46,Gna13,Chrm2,Kcnab1,BC051665,Slc10a2,Rnase4,Fbxo41,Lrrc29,Kcnj3,Sncb,Rab26,Ercc5,Nr1d1,Ugcg,Peg12,Scap,Ifna4,Mtpn,Commd2,Sprr1b,Rpl22,Antxr1,Gnb4,Slc28a1,4930480E11Rik,Kdelr3,Pygb,Exoc3l,Smtn,Fjx1,Padi1,Dph5,Trappc3,Cela2a,Vmn1r25,Brca2,Ccnd2,Gys2,Scd3,Mesp1,Zdhhc21,Pou6f2,Uaca,Zfp72,Slc9a2,Mip,Mycbpap,Pex16,Slc18a1,Defb9,Slc16a1,Tmprss2,Yipf7,Bcl10,Rpl13a,Cops3,Uty,Olfr13,Olfr1243,Olfr285,3110035E14Rik,Olfr429,Olfr1036,Pnoc,Trh,Olfr585,Nemf,Tmub1,Usp26,Pak6,Myl6,Cabyr,Pfdn4,Syn2,Prm3,Gpc3,Cfc1,Serinc3,Slc1a2,Synj2bp,Gadd45a,Emilin3,Myo5c,Dgcr8,Jag2,C2,Lrrn3,Zkscan17,Pank1,C2cd5,Mcee,Stag3,Uap1l1,Adamts6,Tpm2,Chrna2,Dph2,Ntsr1,Bbs7,Smpd1,Olfr926,Olfr1427,Heatr5a,Gmppb,Ms4a5,Mrgprg,Eapp,Olfr843,Olfr877,Itch,Pou3f1,Chaf1b,Pabpn1,Rhoh,Mpz,Oplah,Dock4,Agtr1a,Angptl7,Csf2rb2,Ttc8,Ggnbp2,1700003F12Rik,Treh,Cdc42bpb,Nom1,Olfr917,Csf3r,Irf8,Atp10d,Uap1,Kcnq5,Olfr1391,Anks6,Lyplal1,Vmn1r81,Npc1l1,Gtf3a,Olfr1228,Stx18,Lipf,Bcl2l10,Bub1b,Eml4,Nphs1,Add3,Adssl1,Abcb4,Zfpm1,AI837181,Gstt4,Atp1a1,Aqp1,Vit,Sdc1,Mitf,Thop1,Rnf150,Tpm4,Zmym2,Cav1,Dnaja2,Nov,Tnks,Dyx1c1,Apoc2,Olfr799,H2-Ab1,Rpl35,Atp5k,Zc3h7a,Gypa,Slc52a3,Agrp,Tcl1b5,Ung,Matk,Oxgr1,Scamp4,Slc9a9,Snx9,Cdkn2c,Magix,Olfr1461,Cox7b,Dact2,S100a11,Tacc3,Ccnd1,Pi16,Il11,Hadhb,Ereg,Foxl1,Krtap14,Lamp1,Ndufc2,Rab33a,Mccc2,Olfr1223,Cldn14,Olfr870,Parn,Cyp4f16,Tmem108,Nlrc3,Olfr1217,Hspa9,Dtnb,Heatr9,Rps29,Insm1,Rnf34,Aamdc,Akap9,Psap,Hist1h2bm,Fchsd1,Chchd7,Dapk3,D11Wsu47e,Pbxip1,Lrrc74a,Prl8a8,Ppef2,Tm9sf1,Lrrc1,Arl4a,Wee2,Tppp,Sdad1,Tcp11l1,Rbm3,Dll3,Slc2a4,Fam13a,Saa3,Prss2,Bst1,Myo1a,Psat1,Shc1,Tram1l1,Dab2,Nus1,Spg20,Pecr,Marveld1,Ceacam16,Plpp4,Slc41a3,Sipa1l3,Myo1f,Igfals,Enc1,Rcor3,Slco4a1,Prp2,Gpatch3,Slc36a2,Wfdc1,Olfr552,Tph1,Moxd2,S100a13,Cd9,Crim1,Olfr906,Morf4l1,Cideb,F2rl2,C1qtnf7,Fgf23,Vsnl1,Klrb1f,Mocs3,Pdhx,Cyba,Tmbim7,Serpina6,Hsd17b14,Cldn4,Coro1b,P2ry12,Csf1,Akr1c20,Ampd3,Olfr693,Traf2,Sertad3,Cntnap5a,Col5a1,Prss32,Rpl18,Slc22a3,D630039A03Rik,Zp2,Gcm1,Cdk9,Tyw5,Epb42,Trmt11,Romo1,Nr1h4,Gnaz,Ppp2cb,Rbm26,Tm6sf2,Hps4,Hbb-bt,Olfr340,Ahcy,Timm10b,Olfr69,Olfr659,Rhcg,Ctxn1,Dnajc8,Hpcal4,Olfr1044,Calm1,Il31ra,Ap2b1,Cd24a,Cs,Mylip,Fcer1g,Kcnj16,A430089I19Rik,Olfr1230,Nup35,A730017C20Rik,Olfr1426,Zcchc3,Hbs1l,Aff1,Dnajc2,Stac,Igfn1,Tnfsf10,Noc2l,Ercc2,Zfp367,Fgf13,Insr,Cnfn,Il1b,Sigirr,Tnrc6c,Fstl3,Pnlip,Olfr1156,Olfr658,Olfr1494,Uchl1,Spa17,Actn1,Tdrd3,Rhbdl1,Atp8b3,Bax,Hrh4,Msl3,F11r,Cerkl,Ccdc58,Tlx3,Cdk5,Fbxl20,Il6,Ptms,Prkg1,Ocstamp,Olfr1180,Ppp1r7,Samd4,Tnks1bp1,Foxj2,Olfr390,Cyp2c66,Letmd1,Tdo2,Ndufs2,Sec61a2,Slc1a1,Fezf1,Gucy1b3,Tshb,Hmgb3,Ugdh,Ptn,Cryaa,Acss1,Slc27a4,Ang2,Rab39b,Mmrn1,Hoxd13,Mroh5,Mettl14,Timd4,Sbp,Cd177,Mrgprb3,Prss37,Acvrl1,Plod2,Traf7,Ddx51,Usp4,Tcea2,Slc39a5,Olfr198,Amd1,Ptpn1,Ccr2,Surf2,Mrpl33,Samd1,Slc35c1,Olfr1030,Dnase1,Ssr4,AU022252,Thoc3,Mthfsd,Gad1,Klkb1,Srm,Eif4e3,Bcl2l13,Tspan32,Gda,Pik3ca,Rbm27,Taldo1,Eif2ak4,Gkn2,Adcy8,Hpd,Xylt1,Psma6,Cldn3,4930451G09Rik,Cdv3,Lbp,Phyh,Icam2,1700037H04Rik,Prnd,Olfr314,Cd74,1700094D03Rik,Atp8b5,Olfr1020,Fxyd4,Olfr1484,Oat,Rhox6,Apip,Hck,Peg10,Mc2r,Inhbc,Atf5,Slc2a13,Btk,Plekha4,Tcta,Nts,Rac2,Napa,Gp5,Gli2,Spag4,BC051142,Cds1,Tmem214,Olfr1101,Gga1,Mgst1,Man1a,Myf5,Eif4ebp3,Nppb,Olfr1115,Ndfip2,Dnmbp,Pigl,Tm7sf2,Upp2,Gpc2,Bfar,Ube2i,Pipox,Ckap5,Fut4,Pccb,Klf9,Rab19,Blm,2610001J05Rik,1700011L22Rik,Sec16b,Hist1h2bf,Hbb-b2,Rgs7,Gatad2b,Atg7,Pam,Tfg,Tyk2,Abca6,Dlgap2,Arx,Ehbp1l1,Bri3,Esr1,Hist1h4h,Mthfd2,Prss30,Pitpnb,Wdr70,Sertm1,Acp6,Dbndd2,Ccdc138,Tubb1,Rybp,Pld2,Ces2b,Olfr1076,Olfr849,Rnf208,Zfp462,F3,Slco5a1,Mcat,Sult2a6,Ripply1,Arhgap15,Fam193b,Cndp1,Cpeb4,Fam122a,Ankrd33,Rufy1,Leprotl1,Proz,Ifitm1,Map3k1,Tsr2,Ern2,Rap1b,Bcl9l,Adgrl4,Fuca1,Ndrg1,Star,P2rx1,Cd96,4930562C15Rik,Trim72,Ecel1,Upk3a,Defa29,Ap1m1,Ube2z,Arv1,Fgfr3,Lrrn1,Hook1,Pnrc1,Caskin1,Nlgn2,Schip1,Rasl10a,Gtf2a1,Ndrg4,Uros,Dgat2l6,Laptm4a,Spaca3,Mrpl55,Sec14l2,Eme2,Rad52,Ctf1,Eln,Asns,Atp4a,Etfb,Parp16,Serpinb1a,Psma5,Mmp21,Spag8,Prm1,Dpep1,Olfr1246,Nlrp9a,Mcpt4,Prss42,Rnase12,Bmper,Sry,Olfr1500,Ddx6,Scyl1,Arhgap6,Itih1,Olfr15,Cyp1a1,Fam117a,Krt87,Gsn,Myct1,Uba7,Olfr594,Olfr992,Epha1,Ccno,Cog3,Pfdn1,Itpk1,Ppp1r3c,Col8a1,Trerf1,Pxmp4,Snw1,Rnf6,Plekhh2,Il3,Stx16,Ms4a6d,Olfr16,Aloxe3,Atrnl1,Eif4ebp2,Rock1,Nfkbil1,Tmem204,Npc2,Tas2r114,Vmn1r32,Shcbp1,Olfr1263,Kcne1,Hand1,Olfr854,Farp2,Helb,Olfr284,Ltc4s,Ndufc1,Rsph3a,Spp2,Olfr517,Trap1,Ap4s1,Baz2a,Map2k1,Fzd3,F2rl1,Cpsf3,Olfr732,Kctd19,Map3k11,Grhpr,Pafah1b3,Cyb561d2,Cib2,Cyp2r1,Olfr1245,Trim21,Id2,Olfr846,1700012B09Rik,4430402I18Rik,Prok1,Adam15,Adhfe1,Olfr1094,Olfr190,Apoc3,Tubb6,Ets1,Ugt1a1,Btbd1,Rnf32,Cdc14b,Rab34,Bcar1,Zbtb40,Clptm1l,AI593442,C130060K24Rik,Gabra3,Wnt10a,Hp,Mettl9,Olfr681,Ephb4,Kcnk3,Olfr686,Ccdc47,Sema7a,Serf1,Mov10l1,Psmf1,Ppp1r13l,Egln3,Rab8b,Rhox4e,Olfr54,Dtna,Lilrb4a,Bcl7a,Fbxl18,Atp2b1,Chaf1a,Olfr487,Olfr589,Thoc5,Map2,Olfr59,Npepps,Defb19,Nudt11,Hykk,Rfxap,Bcl11b,Stxbp3,Snurf,Cdkn2aipnl,Serpinf1,Eno1b,Col5a3,Dysf,Rad50,Tbpl1,Vmn1r28,Stx6,Ncs1,Slc40a1,Saxo1,Vash2,Fam184b,S100a5,Bhmt2,Col6a1,Cbx8,Gan,Cd163,Pcdh10,Tmem184a,Ssr1,Slc16a11,Cit,Slc16a5,Synj2,Nt5c1b,Olfr1085,Gpr156,Ncln,Pcm1,Gria3,Defb8,Zswim4,Rbp2,Srebf2,Slc6a20a,Il12b,Tnxb,Maml3,Cyp2c50,Syt12,Rb1,Wipf3,Adamts2,Ethe1,Hist1h2be,4930550C14Rik,Cdca7,Wrb,Stoml1,Phf3,Tec,Zhx2,Hist1h2bj,Chst3,Rheb,Galr3,Klk9,Gnpda1,Spns2,Ptges,Mfap4,Foxa1,B3gat1,F7,Cd1d1,Mtx1,Rnf4,Spns3,Atxn7l1,Hbq1b,Olfr382,Cars,Ptprv,Phgdh,Stard7,Slc7a5,Ifrd1,Mrpl2,Commd6,Tbx4,F830045P16Rik,Map1lc3a,Chchd4,Syncrip,Cfi,Kcnmb2,Catsper3,Cdh5,Aqp7,Tmem60,Noxred1,Xlr4b,Ranbp9,Rnf14,Nkx2-9,Fam13b,Psd4,Prkacb,Zfyve19,Plxnc1,Fam46a,Apoa4,Podxl2,Nek9,Zfp11,Rph3a,2810021J22Rik,Thap4,Abcd4,Ddhd1,Tnfrsf19,Gm2381,Mcoln3,Olfr1231,Csnk1g2,Pde11a,Mmp10,Olfr160,D17Wsu92e,D10Wsu102e,Pitx2,3830417A13Rik,Trim50,Sap30l,Msl1,Ncf2,Olfr273,Syt14,Usf1,Pqbp1,Lrrc10,Plekhm1,Gnaq,Col9a1,Ftcd,Tram1,Fxyd5,Fxyd7,Olfr1155,Moap1,Dnajc15,Tnfaip6,Tsta3,Impa2,Zcchc9,Csad,Il17b,4930451I11Rik,Tmem260,Actn3,Pcbd2,Ghrhr,Ddx27,St3gal4,Sncg,Pex11a,Loxl3,Zfp703,Fam234b,Casz1,Map3k12,Fzd7,H2-M11,Eml2,Stx17,B4galt5,Jag1,Arl9,Snapc1,Ifna16,Zfp952,Rnf13,Agpat1,Eif4a2,Prr16,Terc,Aldh2,Fance,Crls1,Psmb5,Cmc4,Tubgcp6,Atp5j2,Slc38a10,Hnf4a,Fbln2,Zfp7,Twistnb,Prl3c1,Scn9a,Metrnl,Nid2,Gja5,Olfr350,Abcg3,Zfpm2,Krt83,Epgn,Sphk1,Serpina3c,Hdac8,Dock8,Mmp16,Stmn3,Lhfpl1,Pcp4,Abca3,Tmem25,Cul1,Olfr1436,Plcz1,Tas2r102,Fbxo10,Tmem98,Olfr510,Ifna1,Mmp1b,Olfr729,Ifitm2,Mmachc,Dag1,Hif1an,Mrgprh,Adra2a,Olfr907,Ybx2,Lpin3,Ptpn18,Meioc,Thra,Slc26a6,Klk8,Yipf3,Elovl1,Gm21992,Krt1,Olfr943,Rerg,Stxbp5,Dpp8,Ky,Kcnk13,Cfdp1,Armc8,Hunk,Ado,Zbtb43,Wnt1,Rdm1,Dppa3,Spaca4,Klhl36,Vmn1r236,Rap2c,Pramel1,1110032F04Rik,Inpp1,Trim41,Dcun1d2,Adrb3,Cd55,Pfkl,Man1c1,Itprip,Cldn8,Mab21l1,Tspyl1,Fkbp2,Nfatc2ip,Tgif2lx1,Rc3h1,Nme3,Nup205,L3mbtl4,Klhdc8a,Tmem140,Glis1,Prkrip1,Hap1,Mrpl54,Taar7a,Cdc26,Grik4,Itgb1,Lsm12,Cwh43,Fzr1,Hbb-bs,Trim75,Adam22,Sema4b,Spred1,Ndufa10,D630003M21Rik,Olfr1371,Becn1,Nkx1-2,Cib4,Zfp322a,Rpa2,Tmem198b,Mycbp,Echs1,Xkr7,Llgl1,Upf3a,Atp13a2,Snip1,Btbd16,Ebp,Rnase1,Fbxw15,Pelo,Abca16,Liph,Wbp2nl,Rassf10,Sema3g,Zfand1,Dnajc5g,Ccl12,S100a8,Usp37,Gdf5,Fip1l1,Adm2,Ephx4,Degs2,Klk1b9,Lrrtm2,Pkp2,Tbc1d8,Aaed1,Ddx21,Dapk2,Cyp51,Rab4b,Zbtb10,Pcdhb13,Strn3,Ttyh1,2310022B05Rik,Chd8,Zfp809,Oosp2,Defb18,Arl6ip5,Asb10,Slc18a2,Atxn10,Ifitm5,Reg3a,Fat4,C330027C09Rik,Ddx49,Cth,Rell2,Dmgdh,Ankrd50,Agtr2,Klk15,Idua,Ntsr2,Polg2,Hibch,Ak3,Smc1b,Bpifa3,Irx1,Crisp1,Ccdc78,Col7a1,1700020L24Rik,Crabp1,Rbm48,Fam120a,Lce3a,Medag,Ankrd23,Lyrm1,Fen1,1700093K21Rik,Neurog1,Sil1,Dnajb4,Gm595,Fam177a,Gnas,Cyp3a16,Myl9,Cetn3,Slfnl1,Ptk6,AF529169,Mad2l2,Il22,Olfr1251,Wdr36,Olfr678,Edc3,Crb3,Plpp2,Defa6,Mtm1,Fech,Ermn,Hsd17b7,Pramel4,Klk12,Gfra4,Maoa,Cdkn1c,Cd109,Adprm,Sugt1,Fbln1,Fkbp4,Chst11,Bdnf,Pomt1,Olfr93,Zdhhc9,Tlr5,Pik3cd,Otoa,Olfr667,Ankzf1,Golga7,Gata1,Gabrr2,Clk2,Olfml2a,Cnga2,Muc4,Mog,Akr7a5,Prf1,Mrap2,Def6,Steap2,Tmeff1,Mrpl21,Stil,Cpd,Fastkd2,Spink5,Mgl2,Olfr211,Tarm1,C030006K11Rik,Tmem56,Echdc3,Il15ra,Spats2l,Slc6a7,F8,Synm,Cyp21a1,Lias,Capn9,Amer3,Pcsk4,Timeless,Dcaf17,Cbr1,Glp2r,Olfr922,Hdac10,Kcp,Htr1f,Trak1,4930563D23Rik,Phldb1,Olfr740,Ogdh,Acer2,Cntnap1,Tnfrsf1a,Gsta3,Fxyd6,Fam122c,Strc,C1rl,Umodl1,Kif20b,Ugt3a1,Fkbp14,Olfr1450,Rbm8a,Kcnk16,Pcdhga5,Tob1,Zar1,Wscd1,Mrps18b,Entpd8,Vegfd,Olfr430,Hdx,Socs1,Chst14,Egfr,Xlr5a,Srd5a1,Ptpn3,Prss33,Zfp830,Oxct1,Asb4,Defb6,Fahd1,Riok3,Galnt4,Zbtb26,Mcts1,Zbtb21,Il1f9,Kbtbd7,Magea3,Nedd4,Il10rb,Dse,Itga8,Cxcl5,Slc31a1,Tbca,Coch,Rbm33,Cisd2,Twist1,Baat,T,Nr0b2,1810046K07Rik,Tas2r131,Gsg1,Xab2,Ly6g6d,Pkp1,Slc22a12,Trim8,Gigyf2,Dhx34,Slc35e4,Olfr781,Dolpp1,Marveld3,Pvr,Olfr1093,Gbp4,Lcmt2,Vmn1r40,B020004J07Rik,Ell,Olfr378,Trim71,Cphx1,Ccnt2,Calb1,Pmvk,Lrrc3,Rngtt,Il4ra,Slc10a6,Stard9,Olfr399,Trim46,Slc10a1,Ubb,Slc6a12,Eif1ax,Zfp382,Rps16,Npepl1,Clca3a2,Foxj1,Foxd4,Olfr829,Tmem171,Rps25,Gdap2,Gcnt7,Olfr916,Mep1a,Klhl20,Ednra,Olfr1383,Neil2,Tnfrsf14,Rrm2,Gm648,Nrgn,Ppp1r1b,Adat2,Epsti1,Olfr780,Son,Mrps12,Fam90a1a,Olfr38,Id1,Ash2l,Fam83a,Onecut3,Ppp1r1a,Tmem123,Myadml2,Nkiras1,6430628N08Rik,Zcchc10,Mrgprd,Mmp13,Pgap3,Scp2,Rps6ka4,Vmn1r27,Kcnj12,Olfr199,Foxn1,Lrrfip2,Rd3,Afg3l2,Actl6b,Adam26a,Wars2,Wnt7a,Gmcl1,Klk7,Uxt,Neurog3,Olfr434,Olfr564,Fbxo46,Map4k1,Dcaf8,Cox15,Gnl2,Igh-VX24,Reps1,Pkig,Lhx3,Nap1l2,Tes,Prkcz,Gabra4,Apaf1,9230110C19Rik,Coa5,Arhgef6,Lin7a,Gem,Sval2,Ubl7,Ufsp2,Bscl2,Adh1,Zfp62,Eid3,Havcr2,Hsd3b5,Cyp4a12a,Nt5c3b,Srp14,1700022I11Rik,Hmgb1,Cpz,Them5,Rcl1,Ckb,Zbtb33,Kctd15,Taar8c,Lap3,Mbd1,H2-DMb2,Apob,Sun3,Mfng,Hmx3,Spic,4933434E20Rik,Gm16867,Nupl2,Grid2ip,Klhl7,Olfr770,Mif4gd,Taf6,Tom1,Mcmbp,Htr2b,Fbxo5,Bbs1,Nfyb,Tspo2,Adamts9,Ckap4,Ryk,Susd2,Ptprq,Mllt6,Tgoln1,Gabrb1,Mal,Avpr2,Usp16,Tnfrsf11b,BC061212,Timmdc1,Kif1a,Aplnr,Gatad1,Wdr34,Commd1,Fbxo22,Slc28a2,Foxf1,Tub,Gm1527,4933405L10Rik,Glb1l3,Usp54,Slco6c1,Olfr380,Rxfp4,Cyp2b10,Olfr128,Tpi1,Cdx2,Gls2,Crlf2,Tsga13,Ing4,Sema4a,Olfr403,Ogdhl,Tsc1,Ctsh,Smarcc1,Ppp1r9b,Fam110b,Gjb5,Nap1l3,Zfp61,Tfap4,Efnb3,Fst,Sv2c,Gpr132,Alg13,Olfr628,Olfr1016,4930595M18Rik,Olfr815,Zfp281,Tagap,Sec24a,Osbpl2,Lce1a2,Oit1,Oacyl,Fam19a1,Pfkfb2,Aqp6,Plekho1,1700013H16Rik,Zfp467,Cd72,Fbxl12,Bmp2,Sec23a,Zfp354b,Phf19,Ankrd13c,Itm2b,Reln,Ubn2,Zfp759,Cma1,Nexn,Atxn7,Cyp1b1,Oxr1,Obox3,Foxn2,Lemd2,Ctsc,Mvp,Cbs,Bmp4,Traf3ip2,Vmn1r33,Gprasp1,Plin5,Serpina10,Slco2b1,Olfr883,Klhl12,Lonrf1,Homer2,Dok3,Idh3b,Plekhb2,Timm8a1,Phf20,Prlr,Itga1,Gfm2,Folr1,Zfp248,Zfp820,Hnrnpa1,Rab24,Dusp6,Arl5b,Mpeg1,Sympk,Olfr166,Btf3,Slc8b1,Nup214,Adpgk,Slc22a1,Csk,Xpo1,Pnma1,Timm44,Rap1a,Npvf,Irx3,Ahi1,Map2k3,Man2a1,Trim7,Mad1l1,Gm4836,Dmrtc1a,Myo5b,Ugt1a9,Igf2bp2,Adam39,Amigo2,Ugt3a2,Ngef,Kdr,Camk2n1,Tpm3,Iltifb,2310009B15Rik,Padi2,Cd3e,Zfp524,Apcdd1,Bicd1,Tgfbr3l,5330417C22Rik,Galnt9,Zfp709,Cacnb4,Pln,Morc1,Adcyap1r1,Gstm2,Reg3g,Rpl22l1,Ctnnal1,Sema6a,Taz,Gpr50,Olfr967,Tlr8,Chrdl2,Iqcg,Taar6,Syvn1,Irf6,Hnrnpul2,Kif27,Itgb3bp,Adap1,Tectb,Ralbp1,Supt7l,Sla2,Esm1,6430571L13Rik,Smr3a,Pard6a,Atg3,Zfp120,4933402N03Rik,St6galnac5,Slc25a47,Cd300e,Vim,5031439G07Rik,Klhl23,Cdkn3,Rps23,Nos1ap,Fam217b,Gp6,Spib,9330159F19Rik,Olfr535,Dlg3,Dync1h1,Krt12,Plrg1,Synpo2,Stard4,Mylk2,Hnrnpd,Meg3,Olfr1239,Prkag2,Ucn,Bmpr1a,Abcf1,Mphosph8,Xrn1,Psmc3,Slc15a2,Sybu,Ina,Gm527,Kera,Rpl36,Tomm70a,Dusp23,Kcns1,Ksr2,Dtx4,Il18bp,Cfap126,Usp44,Smurf1,Pomt2,Slain1,Optc,Tgfb2,Glp1r,Stk24,Gad2,Cox7a1,Rgs3,Galns,Ifna14,Hrk,Pla2g4b,Lrrc18,Rwdd3,Trim2,Rasl2-9,Tmem30b,Prpf18,Atrn,Traf3ip3,Gpr107,Hpcal1,Cyb5d1,Relt,Mthfd1,Nagk,Gdf15,Apex2,Thbs3,Olfr401,Atp11b,Btnl9,Slc10a3,Rasd2,Dgka,Kif23,Car8,Gucy2e,Snhg10,Tnfsf8,Bex6,Nkx6-2,Olfr679,Gal3st4,Slc25a20,Bfsp1,Arih1,Impdh2,AI413582,Nudt16l1,Sirt1,Art5,Gjb2,Abcb9,Epo,Tfb1m,1700007G11Rik,H2-M10.1,Olfr1314,Pcp2,Chst9,Slc17a2,Zbtb3,Cdc123,Wasf2,Tas2r119,Olfr485,Brd3,Padi3,Rrad,Glb1l,Hbb-b1,Taf4,Vmn1r21,Dclre1c,Pms1,Pgrmc1,Opcml,Il4,Zfp97,Tars2,D430042O09Rik,Eef1g,Myh6,Qdpr,Bves,Olfr1086,Ly96,Mmp20,Ptgdr,Olfr683,Nptx2,Fcgrt,Pofut2,Gpr3,Cpb2,Pcdhgb2,Txndc16,Pigm,2010109I03Rik,Klhl15,Xrcc5,Ppara,Zfp729b,Cdc37,Olfr1389,Krt72,Ablim1,Kdelc1,Igfbp7,Smim3,4833439L19Rik,4931440F15Rik,Pnpla3,Rspo4,Caly,Tktl2,Cep63,Tmem14a,Lancl2,Gimap1,Parp10,AU041133,Mrgpra4,Olfr1157,Fstl1,Cmpk2,Tns4,Olfr1032,Slc25a33,Tecta,Dctn2,Neurod4,Fignl1,Tst,Uxs1,Aida,Kcnk5,Slc12a6,Gapdhs,Wfdc6b,Cd34,Rpl13,Arfrp1,Bche,Zfp68,Ssbp4,Olfr1265,Btg2,Gng5,Gpr182,Krtap5-4,Dmrt3,Stoml2,Rdh9,Dusp15,Scn3a,Dock3,Chmp5,Lars,Myl2,Pten,Mrgpra8,Akt3,Pkp4,Engase,Dbh,Msmb,Smok2a,Tcerg1l,Ppp2r2b,Zxdc,Cog4,Zfp526,Dnal1,Dmxl1,Syce1,Tmprss4,Olfr283,Brip1,Olfr228,Smc5,Cbln4,Tcf3,Rpf1,4930578I06Rik,Ccdc150,E2f4,Atf7,Dhrs4,Pom121,Pcdha5,Col14a1,Trim10,Mroh2b,Sh3d21,Fyco1,Il1a,Txnl1,Bcorl1,Myadm,Slc25a18,Ing3,Rhbdf1,Acrbp,Olfr794,Hspbap1,Atoh7,4930453N24Rik,Zfp108,Lancl1,Acp5,Prkx,Lxn,Taf2,Abcc12,Flt3l,Rab17,Kcnj4,Il10ra,Sla,Olfr1167,Olfr963,Gprin2,Dmrta1,Pm20d1,Cetn4,Txndc9,Tmtc2,Tas2r130,Esam,Amn,Gje1,Higd1a,BC003965,Rttn,Cir1,Rhobtb1,Kank3,Myog,Pcdhga8,Rasa2,Gsdmc3,Casp8,Tbc1d9,Ercc8	http://sideeffects.embl.de/drugs/4054
GSE11343	Rosiglitazone	Mus musculus	-0.00583051	2.5143	0.0179361	Atp2a1, Hpcal4, Mgst2, Malat1, Hpca, Ppp2r3a, Pdia4, Pla2r1	8	Myh2,Ces1f,Plin5,Acaa1b,Adig,Rbp7,Myh1,Aqp7,Apoc3,Cidec,Nrg4,Mog,Csrp3,Cidea,Klk6,Mb,Sprr1a,Retn,Cacna1e,Adtrp,Ubd,Ffar2,Adipoq,Lmo3,Igkv8-30,Sec14l3,Apoc1,Trank1,Aldh3b2,Camkv,Vnn3,Ntsr2,Scgb3a1,Ucp1,Tmem178,Acta1,Tcap,Gh,Gad1,Gsg1l,Gm1123,Trhde,Foxg1,Angptl8,Hcar2,Sdr16c6,Jchain,Mlc1,Stfa3,Fabp4,Creg2,Ermn,Cfd,Accsl,Bcl11b,Exoc3l2,Ly6h,G0s2,Fam84a,Neurod6,Slc27a2,Atp2a1,Ckmt2,Cyp2g1,Pou3f3,Gpx6,Gabra4,4833423E24Rik,Stoml3,Myt1l,Mogat1,Xirp1,Htr3a,Syt16,Gm38434,Nos3,Hamp2,Myh7,Gabra5,Aldh1a7,Sez6l,Bhlha9,Cntn4,Gria2,Ak7,Slc26a4,Tmem114,Fam183b,Igll1,Prl,Gprin2,Tenm1,Lgals12,Lamp5,Glra2,Ak8,Grm5,Gpihbp1,Igfbpl1,Apoc4,Pkp1,Hamp,Plin4,Htr2c,Tlr7,Tinag,Aldh1b1,Cutal,Hpcal4,Sgcg,Tnnc2,Stum,Crtac1,Car3,Thrsp,Azin2,Slc25a18,Igkv19-93,Nts,Tnfsf10,Slc39a12,Ctxn2,Prkcg,Wfdc6a,Opalin,Mgst2,Zdhhc22,S100a5,Tusc5,Umodl1,Zdbf2,H2-DMb2,Ces1d,Pnoc,Rasd1,Hspb6,Capn9,Dnaic1,Myl3,Ccdc69,Acsl1,Cacng3,Bard1,Neto1,Foxl2,Klrg1,Lrrc3,Ryr2,5730480H06Rik,Ankrd34b,Atp1a4,Caly,Als2cr12,Mobp,Dmrt2,Ptcra,Chd5,Hoxd11,Crhbp,Apol6,Diras2,Plcxd1,Kcnd2,2610528A11Rik,2010300C02Rik,Acsm5	Mmrn1,Wif1,S100a9,Mmp8,S100a8,Mgam,Zfp445,Vcan,Dock9,Col2a1,Chil3,Olfm4,Mkln1,Etv5,Aspn,Crp,Apol11b,Lrrn4cl,Gmfb,Eras,Wisp2,4930447C04Rik,Cox16,Cntn3,Arap2,Malat1,Zkscan8,Dlk1,Gid4,Tc2n,Phip,Rbm12b1,Mpo,Dpp4,Actc1,Fam109b,Slc12a2,Thbs1,Tmed2,Plekha5,Bmp5,Hnrnpr,Ppbp,Psg17,Emilin2,Gcg,Otud4,Il1f9,Baz2a,Tra2b,Arid4b,Hsf2,St8sia2,Wfdc21,Prmt3,Scml2,Stk3,Ror1,Col15a1,Slmap,Lims1,Fbn1,Cxcl1,Top2b,C1ql3,Kcp,Sox8,Sds,Hpca,Hemgn,Col11a1,Chchd7,Zfp455,Arl5b,Cd209b,Prg4,Plekha1,Ccl7,Mmp9,Tubb1,Caln1,Rapgef6,Slc39a14,Ammecr1,Jag1,Pcdhb12,Socs6,Colgalt2,Dapl1,Dvl2,Cyp1b1,Dmrta1,Stxbp3,Dck,Hspa1a,Arhgap6,Ebf2,Rlf,Cers3,Sp3,Gabpb2,Trip11,Nebl,Ccl2,Nckap5,Zic2,Mybph,Sptssb,Sema3c,Ranbp3l,Arhgap17,Slc25a30,Adam10,Pign,Cx3cr1,Krtdap,Ppp2r3a,Ggcx,Adra2a,Sox9,Cald1,Ccdc39,Sla,Rbbp4,Mier1,Lyve1,Ccdc80,Cass4,Abca6,Cxcl2,Sbsn,Mbtps1,Frmd4a,Sult1e1,Rbbp5,Pdia4,Cd244,Mum1l1,Twsg1,Ccdc117,Gli1,Csmd1,Mgl2,Proser2,Traf6,Fbxl3,Plagl1,Cxcr2,Dcc,Smad4,Tmem27,Mid2,Sema4c,Usp50,Trim34a,Ect2,Ecm2,Pla2r1,Scml4,Psmb11,Sgip1,Qpct,Aass,B230219D22Rik,Fabp7,Zic1	Myh2,Mmrn1,Ces1f,Wif1,Plin5,S100a9,Acaa1b,Mmp8,Adig,S100a8,Rbp7,Mgam,Myh1,Zfp445,Aqp7,Vcan,Apoc3,Dock9,Cidec,Col2a1,Nrg4,Chil3,Mog,Olfm4,Csrp3,Mkln1,Cidea,Etv5,Klk6,Aspn,Mb,Crp,Sprr1a,Apol11b,Retn,Lrrn4cl,Cacna1e,Gmfb,Adtrp,Eras,Ubd,Wisp2,Ffar2,4930447C04Rik,Adipoq,Cox16,Lmo3,Cntn3,Igkv8-30,Arap2,Sec14l3,Malat1,Apoc1,Zkscan8,Trank1,Dlk1,Aldh3b2,Gid4,Camkv,Tc2n,Vnn3,Phip,Ntsr2,Rbm12b1,Scgb3a1,Mpo,Ucp1,Dpp4,Tmem178,Actc1,Acta1,Fam109b,Tcap,Slc12a2,Gh,Thbs1,Gad1,Tmed2,Gsg1l,Plekha5,Gm1123,Bmp5,Trhde,Hnrnpr,Foxg1,Ppbp,Angptl8,Psg17,Hcar2,Emilin2,Sdr16c6,Gcg,Jchain,Otud4,Mlc1,Il1f9,Stfa3,Baz2a,Fabp4,Tra2b,Creg2,Arid4b,Ermn,Hsf2,Cfd,St8sia2,Accsl,Wfdc21,Bcl11b,Prmt3,Exoc3l2,Scml2,Ly6h,Stk3,G0s2,Ror1,Fam84a,Col15a1,Neurod6,Slmap,Slc27a2,Lims1,Atp2a1,Fbn1,Ckmt2,Cxcl1,Cyp2g1,Top2b,Pou3f3,C1ql3,Gpx6,Kcp,Gabra4,Sox8,4833423E24Rik,Sds,Stoml3,Hpca,Myt1l,Hemgn,Mogat1,Col11a1,Xirp1,Chchd7,Htr3a,Zfp455,Syt16,Arl5b,Gm38434,Cd209b,Nos3,Prg4,Hamp2,Plekha1,Myh7,Ccl7,Gabra5,Mmp9,Aldh1a7,Tubb1,Sez6l,Caln1,Bhlha9,Rapgef6,Cntn4,Slc39a14,Gria2,Ammecr1,Ak7,Jag1,Slc26a4,Pcdhb12,Tmem114,Socs6,Fam183b,Colgalt2,Igll1,Dapl1,Prl,Dvl2,Gprin2,Cyp1b1,Tenm1,Dmrta1,Lgals12,Stxbp3,Lamp5,Dck,Glra2,Hspa1a,Ak8,Arhgap6,Grm5,Ebf2,Gpihbp1,Rlf,Igfbpl1,Cers3,Apoc4,Sp3,Pkp1,Gabpb2,Hamp,Trip11,Plin4,Nebl,Htr2c,Ccl2,Tlr7,Nckap5,Tinag,Zic2,Aldh1b1,Mybph,Cutal,Sptssb,Hpcal4,Sema3c,Sgcg,Ranbp3l,Tnnc2,Arhgap17,Stum,Slc25a30,Crtac1,Adam10,Car3,Pign,Thrsp,Cx3cr1,Azin2,Krtdap,Slc25a18,Ppp2r3a,Igkv19-93,Ggcx,Nts,Adra2a,Tnfsf10,Sox9,Slc39a12,Cald1,Ctxn2,Ccdc39,Prkcg,Sla,Wfdc6a,Rbbp4,Opalin,Mier1,Mgst2,Lyve1,Zdhhc22,Ccdc80,S100a5,Cass4,Tusc5,Abca6,Umodl1,Cxcl2,Zdbf2,Sbsn,H2-DMb2,Mbtps1,Ces1d,Frmd4a,Pnoc,Sult1e1,Rasd1,Rbbp5,Hspb6,Pdia4,Capn9,Cd244,Dnaic1,Mum1l1,Myl3,Twsg1,Ccdc69,Ccdc117,Acsl1,Gli1,Cacng3,Csmd1,Bard1,Mgl2,Neto1,Proser2,Foxl2,Traf6,Klrg1,Fbxl3,Lrrc3,Plagl1,Ryr2,Cxcr2,5730480H06Rik,Dcc,Ankrd34b,Smad4,Atp1a4,Tmem27,Caly,Mid2,Als2cr12,Sema4c,Mobp,Usp50,Dmrt2,Trim34a,Ptcra,Ect2,Chd5,Ecm2,Hoxd11,Pla2r1,Crhbp,Scml4,Apol6,Psmb11,Diras2,Sgip1,Plcxd1,Qpct,Kcnd2,Aass,2610528A11Rik,B230219D22Rik,2010300C02Rik,Fabp7,Acsm5,Zic1	http://sideeffects.embl.de/drugs/77998
GSE76694	Ketamine	Rattus norvegicus	0.00406465	2.67186	0.0200127	RGD1311805, Ankrd28, Tex15, Pitpnm2, Snf8, Osbpl11, Nupr1	7	Pfdn6,LOC690478,Adam10,Mex3c,RGD1311805,Scn3b,RT1-T18,Ube2g2,Tyrobp,Fam3c,Cyb5d2,Asb13,Psmb10,Serpinh1,Cyp4a8,Atn1,Zcchc3,Gtf3c2,Fn1,Casp2,Sec22a,Ppt2,Pnlip,Dnajc14,Por,Rfx7,Gcn1l1,Slco2b1,Akap1,Iars,Olr1401,Araf,Nr3c2,Camkk1,Dnah17,Krt25,Olr1400,Syvn1,RGD1310110,Olr528,Grem2,Pan3,RGD1307461,Galnt13,Slc35b3,Mrps14,Ankrd28,Ccnj,Tnk2,Shprh,Capza2,Rgma,Ttll11,Ezh1,Tgfbrap1,Cox6c-ps1,Kcng1,Olr1454,Snph,Zfp523,Schip1,Hbb-b1,Tmem184a,Rbm41,Ctrb1,Tex15,B3galt2,Rasip1,Pmvk,Ahnak,Adra1b,Spred1,Cops7a,Tbc1d14,Mcm2,Pitpnm2,Fdxr,Map7,LOC679811,Wdr48,Hbe2,Npas2,Ndufa1,LOC290595,Lonp1,Zfp111,Glul,Igsf3,Slc39a12	Mark4,Scnm1,Cox4i1,Kif5a,Recql4,Dgat2,Snf8,Gpkow,Sytl4,Arhgef7,Spire1,RGD1564617,Msl1,Scaf4,Tifab,Agps,Popdc2,Ndufaf4,Flot2,Rnf103,Lrrc40,Hspa9,Esam,Trim39,Ptgds,RGD1564804,Tceal1,Taldo1,Tyro3,Tmem59,Lasp1,Chtf8,Senp5,Osbpl11,Eif1b,Msln,RGD1564463,Tspyl1,Prph,Prickle1,Rbp4,Ppp2r2a,Stard3nl,Kif3b,Efna4,Arl6ip4,Cyb561d2,Tal1,Nat14,Grm2,Mmp24,Zfp703,Rrnad1,Aldh9a1,Ywhae,Znrd1,Prpf8,Rbbp5,Gpr137,Kcnk3,Rnf145,Nupr1,Samm50,RGD1563300,Cog1,Mrps33,Shisa3,Camk2n2,Mag,Mcf2l,Atp5e,Elk1,Mrs2,Mxd1,Arfip2,Raver2,Ralgds,Actg2,Fam180a,Ptpro,Tnnt2,Nacad,Ppif,Espl1,Pld4,R3hcc1,Nipsnap1,Syp,Echs1	Pfdn6,Mark4,LOC690478,Scnm1,Adam10,Cox4i1,Mex3c,Kif5a,RGD1311805,Recql4,Scn3b,Dgat2,RT1-T18,Snf8,Ube2g2,Gpkow,Tyrobp,Sytl4,Fam3c,Arhgef7,Cyb5d2,Spire1,Asb13,RGD1564617,Psmb10,Msl1,Serpinh1,Scaf4,Cyp4a8,Tifab,Atn1,Agps,Zcchc3,Popdc2,Gtf3c2,Ndufaf4,Fn1,Flot2,Casp2,Rnf103,Sec22a,Lrrc40,Ppt2,Hspa9,Pnlip,Esam,Dnajc14,Trim39,Por,Ptgds,Rfx7,RGD1564804,Gcn1l1,Tceal1,Slco2b1,Taldo1,Akap1,Tyro3,Iars,Tmem59,Olr1401,Lasp1,Araf,Chtf8,Nr3c2,Senp5,Camkk1,Osbpl11,Dnah17,Eif1b,Krt25,Msln,Olr1400,RGD1564463,Syvn1,Tspyl1,RGD1310110,Prph,Olr528,Prickle1,Grem2,Rbp4,Pan3,Ppp2r2a,RGD1307461,Stard3nl,Galnt13,Kif3b,Slc35b3,Efna4,Mrps14,Arl6ip4,Ankrd28,Cyb561d2,Ccnj,Tal1,Tnk2,Nat14,Shprh,Grm2,Capza2,Mmp24,Rgma,Zfp703,Ttll11,Rrnad1,Ezh1,Aldh9a1,Tgfbrap1,Ywhae,Cox6c-ps1,Znrd1,Kcng1,Prpf8,Olr1454,Rbbp5,Snph,Gpr137,Zfp523,Kcnk3,Schip1,Rnf145,Hbb-b1,Nupr1,Tmem184a,Samm50,Rbm41,RGD1563300,Ctrb1,Cog1,Tex15,Mrps33,B3galt2,Shisa3,Rasip1,Camk2n2,Pmvk,Mag,Ahnak,Mcf2l,Adra1b,Atp5e,Spred1,Elk1,Cops7a,Mrs2,Tbc1d14,Mxd1,Mcm2,Arfip2,Pitpnm2,Raver2,Fdxr,Ralgds,Map7,Actg2,LOC679811,Fam180a,Wdr48,Ptpro,Hbe2,Tnnt2,Npas2,Nacad,Ndufa1,Ppif,LOC290595,Espl1,Lonp1,Pld4,Zfp111,R3hcc1,Glul,Nipsnap1,Igsf3,Syp,Slc39a12,Echs1	http://sideeffects.embl.de/drugs/3821	Contrasting evidence across species; already used in psychiatry
GSE5023	Cyfluthrin	Homo sapiens	0	3.2342	0.022321	CHST8, HPR, EXD1, PYDC1, FBP1	5	MAGEB18,HTATSF1P2,C10orf126,ANKS3,CCDC185,CHST8,DNAJC12,HPR,LINC00271,PODXL2,UCN2,EFCAB12,EIF4A2,ZNF165,CFAP161,RAB40B,FKBPL,HNF4A-AS1,TPPP3,CCDC94,LINC01103,BCL7C,ZGPAT,BAHCC1,ASIP,TNFRSF17,SPO11,LINC00328,XXYLT1,GNGT2,PIP,MAGEB6,WFDC2,ZIC5,LY6G6E,CCDC142,KCNN1,SPATA31C2,MYH6,ARHGEF19,RPPH1,SURF2,C11orf94,LINC00967,RFPL1,CFH,CDH20,TST,PNLIP,ALDH16A1,LINC01503,MYOT,EPYC,ZNF749,ADAM3B,TPRN,BNIPL,PCDHAC2,LGR6,HECW1-IT1,PMS2P2,NOD2,SLC22A1,RRS1-AS1,ZNF80,CRYBA1,LINC00587,OR4C1P,DOC2B,MIR17HG,PACSIN3,ANKRD44-IT1,DPPA2,IBA57-AS1,IL22RA2,PES1,BRINP2,PLA1A,GBX2,RAD21L1,FAM169B,STK19,ABCD2,C19orf81,PPM1J,LINC00656,GZMM,LINC01523,FBXO17,TAAR1,SIX3-AS1,DGCR6L,UBE2O,EMILIN1,FAM149A,POLM,SMR3B,ULBP3,DHX34,BTBD8,DNAJC17,STEAP2,C3orf36,KCNMB2-AS1,DAGLA,HAMP,FAM19A4,OR2L2,CDC14C,EXD1,PPP1R14A,LINC01468,OR8D2,FAM83C,TMSB4Y,CCDC102B,LRAT,ARRDC2,TEX36-AS1,ZNF683,PCDHB13,MVD,PLEKHN1,GCGR,KCND2,ADAM8,CPLX1,HIST1H1E,ATP4A,GCK,RBM12B-AS1,IL18,SLC22A31,ZNF395,LIN28B,BIN3-IT1,PRM2,KLHL10,ERICH4,HOXA-AS3,NUDT2,CCDC141,IFNL1,TULP1,UPK2,SLC7A8,DDX51,GLT1D1,MXD1,WDR46,LGR4,TMEM235,TRIM17,CCL28,SLC22A18,CCDC173,PCDHGA10,KRT15,C1QB,CDH5,C9orf72,PYDC1,RTN4RL1,NKX2-2,CORO1A,FOXB1,HOXA2,HIST1H2BC,PHF2P1,TRPM2-AS,FBP1,NMRK2,SLC9A3R2,MFSD3,ARSI,STAR,FAM109A,CST3,SUCNR1,SI,GALNT12,ZNF76,RPL7AP9,PGAM2,NOMO3,EPHX2,SSTR5	MYH13,CYP4X1,PDCL2,NRN1,NPY1R,LINC01581,ANKRD34C,TTC29,POU6F2-AS2,TECRL,HIST1H2BA,ERVMER61-1,IQCF3,CCDC26,LINC00920,SMIM6,DPEP1,ELOVL7,HBBP1,CPB1,THEMIS,LINC01098,IL18R1,NLRP5,FAM151A,SLC26A4,KRT27,C2orf70,TRBV27,NAPSB,LEKR1,EGFLAM,CST5,HYDIN2,MEFV,GNRH2,LINC01360,LINC01555,C2orf15,USH2A,CLIP1-AS1,LINC00582,GCKR,KRT32,CCDC110,SLC26A4-AS1,ZNF876P,S100A12,AGRP,CHRM2,HAO1,SMCO3,LINC01116,TBX22,MATN3,CSTF3-AS1,TTLL2,GATA5,RGS18,SLC38A4,OOSP2,CELF2-AS1,LHFPL1,GJB5,NYAP2,RUNDC3A-AS1,MIR3663HG,COX8C,CCNYL2,CCR6,TRBV16,TMEM74B,DEFB123,PLEKHA8P1,SMPDL3B,EPX,LRRC69,RASL12,MRGPRX3,HOXA7,KIF20B,SLC6A14,LINC00113,RSPO2,NUP210L,PLA2G7,CHEK2,PTGER4P2-CDK2AP2P2,IL25,FGF16,GLIS3-AS1,LINC01282,ALOX5AP,CALY,HOXA13,MC3R,LINC00703,CFAP74,DEFB114,KRT33A,CAV3,TERB1,OR2B3,RXRG,GIMAP4,TBL1Y,LINC00563,PSCA,C10orf71,CREG2,MAGI2-AS2,CST8,LINC01019,SPHKAP,FAM215A,GPBAR1,CCR4,ENTHD1,AMPD1,PKIA-AS1,OR2J3,COL24A1,KRTAP8-1,CNTF,HTR1F,FASLG,HHLA1,PRR19,TIAF1,LINC00702,FRRS1,FCHO1,MYL3,LINC01405,ZSWIM4,LINC00323,P2RY14,LINC00348,GATA6-AS1,HPGDS,MAS1,RFPL1S,LINC01527,TPSB2,C12orf56,MIR4500HG,C20orf78,TMC4,VGLL1,PCDH15,CABP4,MROH2A,TNFSF8,SRMS,MROH9,RXFP2,UMOD,LINC00558,BCL2A1,HESX1,LINC00210,ZNF613,PIK3AP1,KRT36,AP1M2,FUT3,LINC00334,HMGN2P46,EPB41L4A-AS2,KRTAP11-1,ZNF750,KLRF1,TRDN,RTP3,SPATA3-AS1,LINC00700,PGK2,LINC00550,CDK15,ZNF295-AS1,VENTX,TRIM58,ACOT4,UPK1A,FUT9,FER1L5,KCNH4	MAGEB18,MYH13,HTATSF1P2,CYP4X1,C10orf126,PDCL2,ANKS3,NRN1,CCDC185,NPY1R,CHST8,LINC01581,DNAJC12,ANKRD34C,HPR,TTC29,LINC00271,POU6F2-AS2,PODXL2,TECRL,UCN2,HIST1H2BA,EFCAB12,ERVMER61-1,EIF4A2,IQCF3,ZNF165,CCDC26,CFAP161,LINC00920,RAB40B,SMIM6,FKBPL,DPEP1,HNF4A-AS1,ELOVL7,TPPP3,HBBP1,CCDC94,CPB1,LINC01103,THEMIS,BCL7C,LINC01098,ZGPAT,IL18R1,BAHCC1,NLRP5,ASIP,FAM151A,TNFRSF17,SLC26A4,SPO11,KRT27,LINC00328,C2orf70,XXYLT1,TRBV27,GNGT2,NAPSB,PIP,LEKR1,MAGEB6,EGFLAM,WFDC2,CST5,ZIC5,HYDIN2,LY6G6E,MEFV,CCDC142,GNRH2,KCNN1,LINC01360,SPATA31C2,LINC01555,MYH6,C2orf15,ARHGEF19,USH2A,RPPH1,CLIP1-AS1,SURF2,LINC00582,C11orf94,GCKR,LINC00967,KRT32,RFPL1,CCDC110,CFH,SLC26A4-AS1,CDH20,ZNF876P,TST,S100A12,PNLIP,AGRP,ALDH16A1,CHRM2,LINC01503,HAO1,MYOT,SMCO3,EPYC,LINC01116,ZNF749,TBX22,ADAM3B,MATN3,TPRN,CSTF3-AS1,BNIPL,TTLL2,PCDHAC2,GATA5,LGR6,RGS18,HECW1-IT1,SLC38A4,PMS2P2,OOSP2,NOD2,CELF2-AS1,SLC22A1,LHFPL1,RRS1-AS1,GJB5,ZNF80,NYAP2,CRYBA1,RUNDC3A-AS1,LINC00587,MIR3663HG,OR4C1P,COX8C,DOC2B,CCNYL2,MIR17HG,CCR6,PACSIN3,TRBV16,ANKRD44-IT1,TMEM74B,DPPA2,DEFB123,IBA57-AS1,PLEKHA8P1,IL22RA2,SMPDL3B,PES1,EPX,BRINP2,LRRC69,PLA1A,RASL12,GBX2,MRGPRX3,RAD21L1,HOXA7,FAM169B,KIF20B,STK19,SLC6A14,ABCD2,LINC00113,C19orf81,RSPO2,PPM1J,NUP210L,LINC00656,PLA2G7,GZMM,CHEK2,LINC01523,PTGER4P2-CDK2AP2P2,FBXO17,IL25,TAAR1,FGF16,SIX3-AS1,GLIS3-AS1,DGCR6L,LINC01282,UBE2O,ALOX5AP,EMILIN1,CALY,FAM149A,HOXA13,POLM,MC3R,SMR3B,LINC00703,ULBP3,CFAP74,DHX34,DEFB114,BTBD8,KRT33A,DNAJC17,CAV3,STEAP2,TERB1,C3orf36,OR2B3,KCNMB2-AS1,RXRG,DAGLA,GIMAP4,HAMP,TBL1Y,FAM19A4,LINC00563,OR2L2,PSCA,CDC14C,C10orf71,EXD1,CREG2,PPP1R14A,MAGI2-AS2,LINC01468,CST8,OR8D2,LINC01019,FAM83C,SPHKAP,TMSB4Y,FAM215A,CCDC102B,GPBAR1,LRAT,CCR4,ARRDC2,ENTHD1,TEX36-AS1,AMPD1,ZNF683,PKIA-AS1,PCDHB13,OR2J3,MVD,COL24A1,PLEKHN1,KRTAP8-1,GCGR,CNTF,KCND2,HTR1F,ADAM8,FASLG,CPLX1,HHLA1,HIST1H1E,PRR19,ATP4A,TIAF1,GCK,LINC00702,RBM12B-AS1,FRRS1,IL18,FCHO1,SLC22A31,MYL3,ZNF395,LINC01405,LIN28B,ZSWIM4,BIN3-IT1,LINC00323,PRM2,P2RY14,KLHL10,LINC00348,ERICH4,GATA6-AS1,HOXA-AS3,HPGDS,NUDT2,MAS1,CCDC141,RFPL1S,IFNL1,LINC01527,TULP1,TPSB2,UPK2,C12orf56,SLC7A8,MIR4500HG,DDX51,C20orf78,GLT1D1,TMC4,MXD1,VGLL1,WDR46,PCDH15,LGR4,CABP4,TMEM235,MROH2A,TRIM17,TNFSF8,CCL28,SRMS,SLC22A18,MROH9,CCDC173,RXFP2,PCDHGA10,UMOD,KRT15,LINC00558,C1QB,BCL2A1,CDH5,HESX1,C9orf72,LINC00210,PYDC1,ZNF613,RTN4RL1,PIK3AP1,NKX2-2,KRT36,CORO1A,AP1M2,FOXB1,FUT3,HOXA2,LINC00334,HIST1H2BC,HMGN2P46,PHF2P1,EPB41L4A-AS2,TRPM2-AS,KRTAP11-1,FBP1,ZNF750,NMRK2,KLRF1,SLC9A3R2,TRDN,MFSD3,RTP3,ARSI,SPATA3-AS1,STAR,LINC00700,FAM109A,PGK2,CST3,LINC00550,SUCNR1,CDK15,SI,ZNF295-AS1,GALNT12,VENTX,ZNF76,TRIM58,RPL7AP9,ACOT4,PGAM2,UPK1A,NOMO3,FUT9,EPHX2,FER1L5,SSTR5,KCNH4	none
GSE67338	Teriflunomide	Homo sapiens	0	3.2342	0.022321	C1orf54, SLC1A4, NQO1, DHRS11, AARS	5	INHBE,AKR1C3,FUT1,LAMP3,SLC7A11,CHAC1,GPNMB,HMOX1,DDIT3,ATF3,LURAP1L,TNFRSF12A,TRIB3,STC2,PCK2,ERN1,FGF19,DDIT4,FAM129A,USP6NL,PTPRH,SESN2,GRB10,IFI35,CSTA,MXD1,KLHDC7B,ORAI3,CTH,FGF21,GJA1,C7orf50,OPTN,TRIM56,C1orf54,ABHD14B,SAT1,ETV5,SGCG,PPP1R15A,ZSCAN30,CCPG1,SLC3A2,WSB1,KLF4,ATF5,DHDH,SARS,KLHDC9,PSAT1,ESRP1,MSX2,INSC,ARNT,DUSP4,BGN,MFAP3L,PLK2,TBX2-AS1,SLC1A4,CARS,SLC30A1,CRH,NQO1,HRK,TANC2,VPS8,NGFR,PTPDC1,ARMCX2,BCL10,ACSL6,TMEM38A,DLX6-AS1,SCG2,VSIG10,COQ2,ARG2,SLC16A14,TSLP,DHRS11,AARS,GPT2,RND3,DDR2,SH2B3,LARP6,CBX4,WIPI1,IL15,FLNC,SLC44A2,IGSF5,TM6SF1,ARHGEF2,SCAMP1-AS1,KDM6B,PTGFR,TXNIP,AKNA,GDAP1L1,FRY,GPCPD1,MIR7-3HG,ARSK,GPRASP1,SCRG1,GBGT1,BLVRB,MAL2,PHYKPL,CKMT2-AS1,SLC16A6,SLC43A1,JDP2,ISG20,PABPC1L,SQSTM1,CEBPB,SNAP91,SYTL1,ALMS1-IT1,IL1RAP,SLC5A3,SPX,CNN1,EGR1,POLD4,VEGFA,PRRG4,CTTN,FAM120A,THUMPD3-AS1,LINC00173,YPEL5,PLPP5,NBR2,ASMTL,SLC7A5,LGI1,ZNF204P,LINC00963,ZNF784,NFIL3,ZMYND12,TRPM4,EDEM1,PRPH,NMI,TMEM136,SHMT2,IGFBP3,BST2,PPM1M,TLCD2,INAFM1,KLHL24,PPIC,ASNS,TTC25,CNOT4,GRAMD1C,AJUBA,CREBRF,DHRS1,LINC01003,ADAMTSL1,WARS,GPR160,HSD17B14,PRPF40B,COL6A3,HSPA13,RRAS,ZNF580,HSD17B8,SLC48A1,BCL2L13,SNU13,BRAF,IFT27,TUBB2B,GEM,MAP4K2,FLCN,FZD7,FTH1	TMEM169,PPP1R10,DHRS2,ELAC1,DACH1,STRN,LNP1,PEX12,MICALCL,DNAJB6,MAP2K6,DIAPH2,AQP1,LLPH,PHLDA1,WNT5A,ROBO2,SATB1,PSMA5,TMEM45A,ZBED9,IGSF11,TBRG4,EFNA5,IRS1,THAP2,FILIP1,MYOM2,GABRP,TLL2,SLC35D3,MAGOHB,DDN,ZIC3,ZNF519,BCL11B,ANK3,ST6GAL2,SCFD2,AACSP1,GALNT13,KCNK2,TRHDE,C1orf105,C18orf54,STAU2,C2orf40,FAXC,PPARG,OR7D2,ADM,ELP6,C10orf25,HPDL,ZFPM2,TIGD3,RPUSD2,RAB7A,SEMA6A,RAB30,PMM2,KLHL21,SETBP1,PRRT3-AS1,DNAAF5,STOX2,EXT1,DLX6,MRPS12,GPATCH2,ST8SIA3,RORB,INTS2,LDLRAD4,RASSF10,POLR3H,SLIT2,SLC25A12,VAPA,PELO,ADAMTS17,FAM13B,MBD5,INSM2,MAN1C1,LCOR,HDAC4,MDN1,EBF3,KIAA1549L,SOX11,FKBP7,TMEM133,CCBE1,CBLB,ZNF596,BCDIN3D,FAM120AOS,SEC63,NDUFAF4,ENOX1,RAPGEF4,RAB3IP,OPN3,CTSK,ZBTB14,RBM26-AS1,TSC22D2,EPHA5,IQCH-AS1,ASCL1,HELQ,YTHDF3,BPHL,PHOX2B,UTP20,SKIDA1,ZMAT4,ZNF385B,MBNL3,TOR1AIP2,MID1,BRAT1,BEND3,RUNX1T1,ZNRF3,SLC16A10,MIR3682,PDZRN3-AS1,PLPP4,DOK6,CXCR4,NABP1,ACTR3B,PRTG,GUCY1A3,PDK1,NUDT6,GSPT1,IL20RB,INSM1,ZNF558,FAM49B,PKNOX1,BICD1,MRTO4,RSL1D1,TBCD,HCG11,MYCNOS,DFFB,ASXL3,SRSF8,SRSF3,NFIB,C12orf66,OLFM3,FAM155A,GNL3,TAF1D,PRELID3A,CHGA,LUC7L2,CDK5,FBXO43,PLEKHA8,INTS6L,PSMG3-AS1,SRSF6,TMPO-AS1,ANKS1A,EPHA7,ENY2,LEAP2,SHISA2,IGDCC3,ANKRD16,USP9Y,DOK7,CD3EAP,NLGN4X,FAAP24,GAREM1,XXYLT1,THEM6,FHOD3,MTFR2	INHBE,TMEM169,AKR1C3,PPP1R10,FUT1,DHRS2,LAMP3,ELAC1,SLC7A11,DACH1,CHAC1,STRN,GPNMB,LNP1,HMOX1,PEX12,DDIT3,MICALCL,ATF3,DNAJB6,LURAP1L,MAP2K6,TNFRSF12A,DIAPH2,TRIB3,AQP1,STC2,LLPH,PCK2,PHLDA1,ERN1,WNT5A,FGF19,ROBO2,DDIT4,SATB1,FAM129A,PSMA5,USP6NL,TMEM45A,PTPRH,ZBED9,SESN2,IGSF11,GRB10,TBRG4,IFI35,EFNA5,CSTA,IRS1,MXD1,THAP2,KLHDC7B,FILIP1,ORAI3,MYOM2,CTH,GABRP,FGF21,TLL2,GJA1,SLC35D3,C7orf50,MAGOHB,OPTN,DDN,TRIM56,ZIC3,C1orf54,ZNF519,ABHD14B,BCL11B,SAT1,ANK3,ETV5,ST6GAL2,SGCG,SCFD2,PPP1R15A,AACSP1,ZSCAN30,GALNT13,CCPG1,KCNK2,SLC3A2,TRHDE,WSB1,C1orf105,KLF4,C18orf54,ATF5,STAU2,DHDH,C2orf40,SARS,FAXC,KLHDC9,PPARG,PSAT1,OR7D2,ESRP1,ADM,MSX2,ELP6,INSC,C10orf25,ARNT,HPDL,DUSP4,ZFPM2,BGN,TIGD3,MFAP3L,RPUSD2,PLK2,RAB7A,TBX2-AS1,SEMA6A,SLC1A4,RAB30,CARS,PMM2,SLC30A1,KLHL21,CRH,SETBP1,NQO1,PRRT3-AS1,HRK,DNAAF5,TANC2,STOX2,VPS8,EXT1,NGFR,DLX6,PTPDC1,MRPS12,ARMCX2,GPATCH2,BCL10,ST8SIA3,ACSL6,RORB,TMEM38A,INTS2,DLX6-AS1,LDLRAD4,SCG2,RASSF10,VSIG10,POLR3H,COQ2,SLIT2,ARG2,SLC25A12,SLC16A14,VAPA,TSLP,PELO,DHRS11,ADAMTS17,AARS,FAM13B,GPT2,MBD5,RND3,INSM2,DDR2,MAN1C1,SH2B3,LCOR,LARP6,HDAC4,CBX4,MDN1,WIPI1,EBF3,IL15,KIAA1549L,FLNC,SOX11,SLC44A2,FKBP7,IGSF5,TMEM133,TM6SF1,CCBE1,ARHGEF2,CBLB,SCAMP1-AS1,ZNF596,KDM6B,BCDIN3D,PTGFR,FAM120AOS,TXNIP,SEC63,AKNA,NDUFAF4,GDAP1L1,ENOX1,FRY,RAPGEF4,GPCPD1,RAB3IP,MIR7-3HG,OPN3,ARSK,CTSK,GPRASP1,ZBTB14,SCRG1,RBM26-AS1,GBGT1,TSC22D2,BLVRB,EPHA5,MAL2,IQCH-AS1,PHYKPL,ASCL1,CKMT2-AS1,HELQ,SLC16A6,YTHDF3,SLC43A1,BPHL,JDP2,PHOX2B,ISG20,UTP20,PABPC1L,SKIDA1,SQSTM1,ZMAT4,CEBPB,ZNF385B,SNAP91,MBNL3,SYTL1,TOR1AIP2,ALMS1-IT1,MID1,IL1RAP,BRAT1,SLC5A3,BEND3,SPX,RUNX1T1,CNN1,ZNRF3,EGR1,SLC16A10,POLD4,MIR3682,VEGFA,PDZRN3-AS1,PRRG4,PLPP4,CTTN,DOK6,FAM120A,CXCR4,THUMPD3-AS1,NABP1,LINC00173,ACTR3B,YPEL5,PRTG,PLPP5,GUCY1A3,NBR2,PDK1,ASMTL,NUDT6,SLC7A5,GSPT1,LGI1,IL20RB,ZNF204P,INSM1,LINC00963,ZNF558,ZNF784,FAM49B,NFIL3,PKNOX1,ZMYND12,BICD1,TRPM4,MRTO4,EDEM1,RSL1D1,PRPH,TBCD,NMI,HCG11,TMEM136,MYCNOS,SHMT2,DFFB,IGFBP3,ASXL3,BST2,SRSF8,PPM1M,SRSF3,TLCD2,NFIB,INAFM1,C12orf66,KLHL24,OLFM3,PPIC,FAM155A,ASNS,GNL3,TTC25,TAF1D,CNOT4,PRELID3A,GRAMD1C,CHGA,AJUBA,LUC7L2,CREBRF,CDK5,DHRS1,FBXO43,LINC01003,PLEKHA8,ADAMTSL1,INTS6L,WARS,PSMG3-AS1,GPR160,SRSF6,HSD17B14,TMPO-AS1,PRPF40B,ANKS1A,COL6A3,EPHA7,HSPA13,ENY2,RRAS,LEAP2,ZNF580,SHISA2,HSD17B8,IGDCC3,SLC48A1,ANKRD16,BCL2L13,USP9Y,SNU13,DOK7,BRAF,CD3EAP,IFT27,NLGN4X,TUBB2B,FAAP24,GEM,GAREM1,MAP4K2,XXYLT1,FLCN,THEM6,FZD7,FHOD3,FTH1,MTFR2	none
GSE66275	Risperidone	Rattus norvegicus	0.00316861	2.25562	0.0237204	Dclk3, Sgcb, Scarb2, Ndufaf1, Dmgdh, Cdc42ep2, Itgb6, Eif3c, Cisd2	9	Fam111a,Dnajb6,Nts,P2rx4,Slc13a3,Mgst1,Dbp,Nr1d1,Mlf2,Acot3,Lcat,Gal,Clca1,Tnc,Ninj2,Dclk3,Creg2,Cartpt,Cdhr1,Bmp4,Tmem200c,Ass1,Cdkl4,Epha10,Cyp2j10,Tshz2,Bhlhe40,Sgcb,Lgr5,Kcnj16,Rbp1,Sema3b,Scarb2,Aard,Rasl10a,Rab27b,Slc22a4,Scarf2,Xylt1,Pcgf2,Nt5e,Trim59,RGD1561277,Dcn,Tgif1,Tnfrsf11b,B4galt4,Akr7a3,Nkx2-2,Mlf1,Dact2,Rnf152,Ndufaf1,Apod,Pcp4l1,Nr1d2,Mfhas1,S100a3,Igfbp6,Cplx3,Pstpip2,Rpp25,Smad9,Gpr37l1,Tmem117,Morn1,Igsf1,Tcf19,Exoc3l1,Txnip,Cdca3,Tpbg,Opalin,Slc8b1,Rad51ap1,Akap2,Acss1,Calb2,Mef2c,Tmem268,Mapk12,Slc7a14,S100a4,H1f0,Pdlim3,Fancc,Ttr,Spint1,Gpr88,Fam221a,Itih3,Rap2b,Dmgdh,Zfp775,Rasgef1c,Cdc42ep2,Plekhh1,LOC100912373,Hhex,Serinc5,Dscc1,Tnfrsf11a,Gjb1,Pafah1b3,Orai2,Cyp3a9,Pbx3,Ubxn8,Rexo4,Fam69c,Ermn,Crisp1,Cntn4,Apobec1,Tcfl5,Nkx3-1,Slc17a6,C1qtnf2,Nmu,Pou2f1,Comt,Gatm,Per3,Kcnip1,Sult2b1,Pik3ip1,Col24a1,Shisa8,Cntn6,Ncapg2,Chrna4,Taf9b,Nkx6-2,Dennd1b,Trh	Sncg,Egr2,Car3,Fos,Pik3r1,Rnf6,Aox1,Nr4a1,Egr1,Vps13c,Hba-a1,Tmem44,Arc,Nr4a3,Abcg2,Homer1,Hbb,Alas2,Ilf3,Dusp6,Hm13,Klf4,Plac9,Pnpla1,Itgb6,Bmpr2,Cwc25,Egr4,Tacr3,Etv5,Prim1,Junb,Pxmp4,Ccnd2,Arl16,Cdk11b,Ank2,Gabra6,Coch,Kif1a,Wnk1,Ap5m1,Tmem2,Lsamp,Tmed5,Tes,Ifi27,Slc35f1,Zfp189,Arl4d,Klhl42,Fosb,Fibcd1,Lrrc8a,Zfp182,Anp32a,Nog,Arhgef17,Nfil3,St6galnac5,Mrvi1,Grifin,Lin7a,Tiparp,Hyou1,Syt12,Impa2,Cplx2,C1s,Zfhx2,F2r,Stab2,Tbccd1,Gria1,Hrct1,Abat,Gna14,Rtn4ip1,Id1,Scara5,Ralgps2,Eri2,Ift140,Fn1,Ctrl,Bod1l1,Dusp5,Xdh,Lactb,Etv4,Pdp1,Trpc6,Ptgs2,Rab8b,Col6a1,Nrp1,Irs2,Abhd6,Fam13a,Luc7l,Cry1,Retsat,Eif3c,Prss23,Htr4,Cisd2,Lsm11,Ip6k2,Ahi1,Sema3e,Hspb1,Gria4,Polr3k,Rbm15,Giot1,Elmo3,Tc2n,Mas1,Ccdc77,Emcn,Per2,Sdad1,Aldh1a7,Dusp1,Col25a1,Tpr,Sox18,Gypc,Il1rn,Prom1,Uxt,Dpyd,Hspa1a,Igfbp2,Ank1	Fam111a,Sncg,Dnajb6,Egr2,Nts,Car3,P2rx4,Fos,Slc13a3,Pik3r1,Mgst1,Rnf6,Dbp,Aox1,Nr1d1,Nr4a1,Mlf2,Egr1,Acot3,Vps13c,Lcat,Hba-a1,Gal,Tmem44,Clca1,Arc,Tnc,Nr4a3,Ninj2,Abcg2,Dclk3,Homer1,Creg2,Hbb,Cartpt,Alas2,Cdhr1,Ilf3,Bmp4,Dusp6,Tmem200c,Hm13,Ass1,Klf4,Cdkl4,Plac9,Epha10,Pnpla1,Cyp2j10,Itgb6,Tshz2,Bmpr2,Bhlhe40,Cwc25,Sgcb,Egr4,Lgr5,Tacr3,Kcnj16,Etv5,Rbp1,Prim1,Sema3b,Junb,Scarb2,Pxmp4,Aard,Ccnd2,Rasl10a,Arl16,Rab27b,Cdk11b,Slc22a4,Ank2,Scarf2,Gabra6,Xylt1,Coch,Pcgf2,Kif1a,Nt5e,Wnk1,Trim59,Ap5m1,RGD1561277,Tmem2,Dcn,Lsamp,Tgif1,Tmed5,Tnfrsf11b,Tes,B4galt4,Ifi27,Akr7a3,Slc35f1,Nkx2-2,Zfp189,Mlf1,Arl4d,Dact2,Klhl42,Rnf152,Fosb,Ndufaf1,Fibcd1,Apod,Lrrc8a,Pcp4l1,Zfp182,Nr1d2,Anp32a,Mfhas1,Nog,S100a3,Arhgef17,Igfbp6,Nfil3,Cplx3,St6galnac5,Pstpip2,Mrvi1,Rpp25,Grifin,Smad9,Lin7a,Gpr37l1,Tiparp,Tmem117,Hyou1,Morn1,Syt12,Igsf1,Impa2,Tcf19,Cplx2,Exoc3l1,C1s,Txnip,Zfhx2,Cdca3,F2r,Tpbg,Stab2,Opalin,Tbccd1,Slc8b1,Gria1,Rad51ap1,Hrct1,Akap2,Abat,Acss1,Gna14,Calb2,Rtn4ip1,Mef2c,Id1,Tmem268,Scara5,Mapk12,Ralgps2,Slc7a14,Eri2,S100a4,Ift140,H1f0,Fn1,Pdlim3,Ctrl,Fancc,Bod1l1,Ttr,Dusp5,Spint1,Xdh,Gpr88,Lactb,Fam221a,Etv4,Itih3,Pdp1,Rap2b,Trpc6,Dmgdh,Ptgs2,Zfp775,Rab8b,Rasgef1c,Col6a1,Cdc42ep2,Nrp1,Plekhh1,Irs2,LOC100912373,Abhd6,Hhex,Fam13a,Serinc5,Luc7l,Dscc1,Cry1,Tnfrsf11a,Retsat,Gjb1,Eif3c,Pafah1b3,Prss23,Orai2,Htr4,Cyp3a9,Cisd2,Pbx3,Lsm11,Ubxn8,Ip6k2,Rexo4,Ahi1,Fam69c,Sema3e,Ermn,Hspb1,Crisp1,Gria4,Cntn4,Polr3k,Apobec1,Rbm15,Tcfl5,Giot1,Nkx3-1,Elmo3,Slc17a6,Tc2n,C1qtnf2,Mas1,Nmu,Ccdc77,Pou2f1,Emcn,Comt,Per2,Gatm,Sdad1,Per3,Aldh1a7,Kcnip1,Dusp1,Sult2b1,Col25a1,Pik3ip1,Tpr,Col24a1,Sox18,Shisa8,Gypc,Cntn6,Il1rn,Ncapg2,Prom1,Chrna4,Uxt,Taf9b,Dpyd,Nkx6-2,Hspa1a,Dennd1b,Igfbp2,Trh,Ank1	http://sideeffects.embl.de/drugs/5073	Already used in psychiatry
GSE19674	Ceftriaxone	Mus musculus	-0.0136838	2.5363	0.0359843	Sult1a1, Hp, Atp2a1, Apobr, 4930544G11Rik, Bco1	6	Xist,Prg2,Iapp,Rnase2b,Ear1,Lsm14a,Chmp4c,Tcf23,AF366264,Plek2,Nmur2,Cst9,Prl3b1,Ms4a10,Prl,Tfcp2l1,Vps13c,Tcl1b4,Akr1c21,Slc22a22,Olfr1509,Odf1,Asb17,Defb7,Krtap9-3,G6pc2,Slc2a9,Slc10a2,Olfr749,Cryba1,Tshr,Slc26a8,Ankrd61,Cyp19a1,Dao,Slfn3,Ear3,Gsx2,Otor,Fscn3,Gjb5,Slc5a4b,Dnase2b,Olfr15,Lyzl1,Tnp1,Igfbp1,D730048I06Rik,Tinag,Oas1h,F9,Gtf2a1l,Slc22a2,Pgk2,Htr5a,Slc7a12,Tacstd2,Scn5a,Prm2,Tlr8,Il5ra,Tex19.2,Sult1a1,Aqp2,Magea4,Gja8,Hal,Trpv6,Prl8a9,Cdsn,Il6,Cyp2j5,Vmn1r29,Alx4,1700029H14Rik,Klkb1,Clrn3,Tmem82,Cyp3a16,Olfr73,Cd55b,Vmn1r47,Slc22a7,F2,S100a14,Ptafr,Adam2,Col17a1,Cep152,Afp,Vmn1r46,Tdgf1,Uchl4,Ang3,1700034I23Rik,Tcf21,Fosl1,Hrnr,Hrh4,Pdcl2,Znrf4,Myf5,Tktl1,Avpr1b,Cyp11a1,Asb9,Pou2f3,Tpo,Cxcl1,Slco6b1,Krtap16-3,Zp3r,Serpina6,Mall,Sh3pxd2a,Krtap19-3,Hp,Olfr74,Tfec,Ces2g,Nt5e,Defb5,Adra1a	Eif2s3y,Tnnc2,Myh1,Smn1,Ddx3y,Crisp1,Sp100,Tnnt3,Cyp2d10,Myh2,Myl1,Mylpf,Tnni2,Adipoq,Apobec2,Hpx,Ddx4,Myl2,Sval2,Spata19,Ceacam14,Ucp1,Mnd1,Ccdc25,Edaradd,Mkl2,Cbr2,Cacng1,Tmem54,Cd244,Phgr1,Stk31,Slfn1,Tnfsf8,Igkv9-120,Plekhs1,Cd8b1,Cts7,Ppp1r3a,Wnt2,Clec2d,Fosb,Nemf,Ckmt2,Sh2d2a,Gcg,Camk2a,Mixl1,Tnnt1,Myh8,Ildr1,F13b,Actc1,Cd72,Vipr1,Serpina3a,Fbp2,Scn9a,Clec1b,Mmp13,Cmah,Cdhr5,Acta1,Slc22a29,Ceacam2,Atp2a1,Sh2d1a,Cfb,Btn1a1,Rhpn1,Mak,Lep,Gbp8,Cldn7,Six6,Gdf5,Artn,Ap1m2,Clec2g,Sox15,Apobr,Smpx,Oas1a,Rasa4,Ybx2,Slfn8,Ifi202b,Igkv14-111,Itgb1bp2,Irgm2,Tssk3,Txk,Edn3,Krt14,Chtf18,Esm1,4930544G11Rik,Leap2,Tgm1,Lce1h,Lag3,Crip3,Apoc4,Mfap4,Alx3,Hspa1l,Gsdma,Defb6,Chodl,Tbata,Myot,Bco1,Ttn,Fabp1,Tcrg-V1,Prl7d1,Ifi27l2a,Fchsd1,Uty,Fgf10,1700102P08Rik,Ankrd27,Cenph	Xist,Eif2s3y,Prg2,Tnnc2,Iapp,Myh1,Rnase2b,Smn1,Ear1,Ddx3y,Lsm14a,Crisp1,Chmp4c,Sp100,Tcf23,Tnnt3,AF366264,Cyp2d10,Plek2,Myh2,Nmur2,Myl1,Cst9,Mylpf,Prl3b1,Tnni2,Ms4a10,Adipoq,Prl,Apobec2,Tfcp2l1,Hpx,Vps13c,Ddx4,Tcl1b4,Myl2,Akr1c21,Sval2,Slc22a22,Spata19,Olfr1509,Ceacam14,Odf1,Ucp1,Asb17,Mnd1,Defb7,Ccdc25,Krtap9-3,Edaradd,G6pc2,Mkl2,Slc2a9,Cbr2,Slc10a2,Cacng1,Olfr749,Tmem54,Cryba1,Cd244,Tshr,Phgr1,Slc26a8,Stk31,Ankrd61,Slfn1,Cyp19a1,Tnfsf8,Dao,Igkv9-120,Slfn3,Plekhs1,Ear3,Cd8b1,Gsx2,Cts7,Otor,Ppp1r3a,Fscn3,Wnt2,Gjb5,Clec2d,Slc5a4b,Fosb,Dnase2b,Nemf,Olfr15,Ckmt2,Lyzl1,Sh2d2a,Tnp1,Gcg,Igfbp1,Camk2a,D730048I06Rik,Mixl1,Tinag,Tnnt1,Oas1h,Myh8,F9,Ildr1,Gtf2a1l,F13b,Slc22a2,Actc1,Pgk2,Cd72,Htr5a,Vipr1,Slc7a12,Serpina3a,Tacstd2,Fbp2,Scn5a,Scn9a,Prm2,Clec1b,Tlr8,Mmp13,Il5ra,Cmah,Tex19.2,Cdhr5,Sult1a1,Acta1,Aqp2,Slc22a29,Magea4,Ceacam2,Gja8,Atp2a1,Hal,Sh2d1a,Trpv6,Cfb,Prl8a9,Btn1a1,Cdsn,Rhpn1,Il6,Mak,Cyp2j5,Lep,Vmn1r29,Gbp8,Alx4,Cldn7,1700029H14Rik,Six6,Klkb1,Gdf5,Clrn3,Artn,Tmem82,Ap1m2,Cyp3a16,Clec2g,Olfr73,Sox15,Cd55b,Apobr,Vmn1r47,Smpx,Slc22a7,Oas1a,F2,Rasa4,S100a14,Ybx2,Ptafr,Slfn8,Adam2,Ifi202b,Col17a1,Igkv14-111,Cep152,Itgb1bp2,Afp,Irgm2,Vmn1r46,Tssk3,Tdgf1,Txk,Uchl4,Edn3,Ang3,Krt14,1700034I23Rik,Chtf18,Tcf21,Esm1,Fosl1,4930544G11Rik,Hrnr,Leap2,Hrh4,Tgm1,Pdcl2,Lce1h,Znrf4,Lag3,Myf5,Crip3,Tktl1,Apoc4,Avpr1b,Mfap4,Cyp11a1,Alx3,Asb9,Hspa1l,Pou2f3,Gsdma,Tpo,Defb6,Cxcl1,Chodl,Slco6b1,Tbata,Krtap16-3,Myot,Zp3r,Bco1,Serpina6,Ttn,Mall,Fabp1,Sh3pxd2a,Tcrg-V1,Krtap19-3,Prl7d1,Hp,Ifi27l2a,Olfr74,Fchsd1,Tfec,Uty,Ces2g,Fgf10,Nt5e,1700102P08Rik,Defb5,Ankrd27,Adra1a,Cenph	http://sideeffects.embl.de/drugs/2656
GSE58484	Cyclophosphamide	Mus musculus	-0.00290683	2.18644	0.0476566	Arhgap27, Zglp1, Lat, Clhc1, Exosc6, Hp, Zfp873	7	Umodl1,Cd55b,Cst10,Arl13a,Cryga,Hesx1,Prl,2310046K23Rik,Sh3bgr,Cyp2g1,Smco1,Slc5a7,Agrp,Ccr4,Dpep3,Clec2g,Hoxd11,Iqcg,Vmn1r13,Ptprj,Pkhd1,Orm2,Aadac,Krtap1-5,Prkag3,Olfr1264,Gk2,Lpcat2b,Fam90a1a,Olfr65,Il1f6,Zdhhc11,Ssmem1,Klk4,Rhox4b,Odf4,Wfdc12,Cel,Fcamr,Pik3c2g,Gjd4,Bcl2l15,Acoxl,Tnp1,Oas1e,Gm11559,Calm4,2310061N02Rik,Csta1,Tbl3,Rgn,Piwil2,Ifna1,9930021J03Rik,Mrgprb1,Hand2,Serpinb9b,Cxcr6,Cntnap1,Olfr558,Slfn3,Cyp2c70,Vmn1r54,Hoxb4,Tff2,Aldoart1,Fgf21,Gzmd,Nkx6-3,4930407I10Rik,Lypd8,Csf3,Nkx3-1,Pax8,Mgl2,Itpr3,Bpifa3,Arhgap27,Gm4788,Lipi,Krt85,Ceacam13,Lalba,Gm5891,Hnf4g,Ptprcap,Il22ra2,Spatc1l,Timm8a2,Aim2,Dao,Ces2e,Tex12,Cers3,Chrdl2,Pappa,Zglp1,Rp1,Plek2,Btn1a1,Musk,Trpv6,Rgs12,Nepn,Bpifb3,1700020A23Rik,Krtap26-1,Mab21l2,Krt5,Cd40lg,Nhlh1,Gpr87,Pfn3,Astl,Gzmf,Galnt5,Itgb1bp2,Xk,Lat,Prop1,Ccdc57,Cd27,Lrrc63,Nat8f2,Ltb4r2,4933402E13Rik,Nlrp9a,Eqtn,Mybpc1,Adam32,Gsg1,Styk1,Mmp7,Sntb1,Wdr63,Igkv1-135,Casr,Gm13103,Slc22a1,Mfsd4b5,Iqub,Ifna5,Car1,Ang2,Ctrc,Hdgfl1,Barhl1,Creb3l4,Akr1c19,Krt82,Lin28b,Olfr749,Actc1,Fam19a3,Myl10,Fam47c,Cpn1,Rgs9,Ercc6,Adam1b,Cd5,Tdpoz1,Fam166a,Prl8a8,Klk1b11,Mgarp	Alas2,Ms4a4d,1700015G11Rik,Sfn,Plcd4,Hbb-b2,Gm13023,Vmn1r11,Cd226,Ces1f,Phgr1,Hcrtr2,P2ry10,Ckmt2,Angptl8,Trim75,Fhod1,Prl8a6,Cerkl,1700011L22Rik,Clnk,Krtap19-5,Klrc3,Mroh2b,Clhc1,Tmed2,Vmn1r42,Fbxw21,Slc22a19,Cd7,Chp2,Rhpn1,Hlx,Myh8,Spink1,H2-Q10,Ctsj,Prm3,Klrd1,Cfhr1,Mycbpap,Cyp2c37,Klk7,Klk1b1,Sirpb1a,Clec2h,Dnase2b,Klk10,Exosc6,Hspb9,Cts3,Tmem45a2,Gbp8,Drd4,Plac8,Defb9,Dhrsx,Vmn1r53,Rnf183,Sox30,Map3k7cl,Vmn1r45,Kcnj2,BC034090,Vmn1r41,Ror2,Fam19a4,Stat4,Agxt2,Tmem79,Dcdc2c,BC016579,Zfp474,Defb11,Defb5,Ms4a4b,Gsx2,Nlrp4a,B3gntl1,Dph1,Slc30a8,Sh3tc1,Defb4,Hsfy2,Wt1os,Bpifa5,Prl7a2,Lep,Klk1b8,Fgf8,P2ry1,Rnf133,Dydc1,Gm12800,Pde6a,Asic5,Gm10228,Clec1b,Ear1,4930444P10Rik,Dusp21,Arhgap10,Otop1,Sh2d1a,Rag1,Prr9,Ifi202b,Fam26f,Prr27,Barhl2,Ulbp1,Tcra,Ctsr,Sh2d4a,Tfcp2l1,Cd300lg,B230359F08Rik,Hmx2,Nxf7,Lrrc31,Nek11,H2-Aa,Tssk4,Lcn3,Hp,Timd4,Lox,Slc39a5,Izumo1r,AU015836,Adam26a,Ms4a4c,Ear4,Fbxl13,Ikbke,1700020N01Rik,Rfpl4b,Foxm1,Sult1c2,Nhlh2,C87977,Gm26688,Oas1f,Tchhl1,Ttc41,Pof1b,Tcaf2,Foxl1,Cryba1,Ankrd55,Ccdc175,Adam21,Lag3,Ugt2b38,Il18rap,Fcrla,Adgrf4,Cyp4b1,H1fnt,Serpina3k,Lrp2bp,Gbx2,Ccl5,Zfp873,Acp5,Twist1	Umodl1,Alas2,Cd55b,Ms4a4d,Cst10,1700015G11Rik,Arl13a,Sfn,Cryga,Plcd4,Hesx1,Hbb-b2,Prl,Gm13023,2310046K23Rik,Vmn1r11,Sh3bgr,Cd226,Cyp2g1,Ces1f,Smco1,Phgr1,Slc5a7,Hcrtr2,Agrp,P2ry10,Ccr4,Ckmt2,Dpep3,Angptl8,Clec2g,Trim75,Hoxd11,Fhod1,Iqcg,Prl8a6,Vmn1r13,Cerkl,Ptprj,1700011L22Rik,Pkhd1,Clnk,Orm2,Krtap19-5,Aadac,Klrc3,Krtap1-5,Mroh2b,Prkag3,Clhc1,Olfr1264,Tmed2,Gk2,Vmn1r42,Lpcat2b,Fbxw21,Fam90a1a,Slc22a19,Olfr65,Cd7,Il1f6,Chp2,Zdhhc11,Rhpn1,Ssmem1,Hlx,Klk4,Myh8,Rhox4b,Spink1,Odf4,H2-Q10,Wfdc12,Ctsj,Cel,Prm3,Fcamr,Klrd1,Pik3c2g,Cfhr1,Gjd4,Mycbpap,Bcl2l15,Cyp2c37,Acoxl,Klk7,Tnp1,Klk1b1,Oas1e,Sirpb1a,Gm11559,Clec2h,Calm4,Dnase2b,2310061N02Rik,Klk10,Csta1,Exosc6,Tbl3,Hspb9,Rgn,Cts3,Piwil2,Tmem45a2,Ifna1,Gbp8,9930021J03Rik,Drd4,Mrgprb1,Plac8,Hand2,Defb9,Serpinb9b,Dhrsx,Cxcr6,Vmn1r53,Cntnap1,Rnf183,Olfr558,Sox30,Slfn3,Map3k7cl,Cyp2c70,Vmn1r45,Vmn1r54,Kcnj2,Hoxb4,BC034090,Tff2,Vmn1r41,Aldoart1,Ror2,Fgf21,Fam19a4,Gzmd,Stat4,Nkx6-3,Agxt2,4930407I10Rik,Tmem79,Lypd8,Dcdc2c,Csf3,BC016579,Nkx3-1,Zfp474,Pax8,Defb11,Mgl2,Defb5,Itpr3,Ms4a4b,Bpifa3,Gsx2,Arhgap27,Nlrp4a,Gm4788,B3gntl1,Lipi,Dph1,Krt85,Slc30a8,Ceacam13,Sh3tc1,Lalba,Defb4,Gm5891,Hsfy2,Hnf4g,Wt1os,Ptprcap,Bpifa5,Il22ra2,Prl7a2,Spatc1l,Lep,Timm8a2,Klk1b8,Aim2,Fgf8,Dao,P2ry1,Ces2e,Rnf133,Tex12,Dydc1,Cers3,Gm12800,Chrdl2,Pde6a,Pappa,Asic5,Zglp1,Gm10228,Rp1,Clec1b,Plek2,Ear1,Btn1a1,4930444P10Rik,Musk,Dusp21,Trpv6,Arhgap10,Rgs12,Otop1,Nepn,Sh2d1a,Bpifb3,Rag1,1700020A23Rik,Prr9,Krtap26-1,Ifi202b,Mab21l2,Fam26f,Krt5,Prr27,Cd40lg,Barhl2,Nhlh1,Ulbp1,Gpr87,Tcra,Pfn3,Ctsr,Astl,Sh2d4a,Gzmf,Tfcp2l1,Galnt5,Cd300lg,Itgb1bp2,B230359F08Rik,Xk,Hmx2,Lat,Nxf7,Prop1,Lrrc31,Ccdc57,Nek11,Cd27,H2-Aa,Lrrc63,Tssk4,Nat8f2,Lcn3,Ltb4r2,Hp,4933402E13Rik,Timd4,Nlrp9a,Lox,Eqtn,Slc39a5,Mybpc1,Izumo1r,Adam32,AU015836,Gsg1,Adam26a,Styk1,Ms4a4c,Mmp7,Ear4,Sntb1,Fbxl13,Wdr63,Ikbke,Igkv1-135,1700020N01Rik,Casr,Rfpl4b,Gm13103,Foxm1,Slc22a1,Sult1c2,Mfsd4b5,Nhlh2,Iqub,C87977,Ifna5,Gm26688,Car1,Oas1f,Ang2,Tchhl1,Ctrc,Ttc41,Hdgfl1,Pof1b,Barhl1,Tcaf2,Creb3l4,Foxl1,Akr1c19,Cryba1,Krt82,Ankrd55,Lin28b,Ccdc175,Olfr749,Adam21,Actc1,Lag3,Fam19a3,Ugt2b38,Myl10,Il18rap,Fam47c,Fcrla,Cpn1,Adgrf4,Rgs9,Cyp4b1,Ercc6,H1fnt,Adam1b,Serpina3k,Cd5,Lrp2bp,Tdpoz1,Gbx2,Fam166a,Ccl5,Prl8a8,Zfp873,Klk1b11,Acp5,Mgarp,Twist1	http://sideeffects.embl.de/drugs/2907
GSE55096	Levodopa	Mus musculus	-0.0093377	2.18644	0.0476566	Mapkapk3, Hey2, Malat1, Ino80e, Slc22a3, Trim66, Hpcal4	7	Mapkapk3,Baz1a,Rnd1,Cdkn1a,Gpr3,Egr2,Hic1,Sstr2,Gadd45g,Fosb,Rnf217,Arl5b,Apold1,Igf2bp2,Rgcc,Ubash3b,Atp7a,Gpr153,Nr4a3,Anxa3,Nptx1,Zdbf2,Zfp189,Cenpp,Rgs16,Wfdc18,Trim71,Zwint,Pvalb,Atf3,Inhba,Lonrf3,Fst,Pdyn,Fosl2,Tmem178,Jun,Arc,Kdm7a,Jarid2,Hbegf,Irs2,Pim1,Slc18a3,Gadd45b,Zhx2,Cdkn3,Scd3,Fastkd5,Hey2,Prr5,Fblim1,Pnmt,Shisa2,Pdk4,Abcb10,Mro,Sdf2l1,Vasp,Nt5e,Tgfb3,Rnd3,Cebpa,Stac2,Tead1,Tns1,A630072M18Rik,Synpo,Rrp8,Lpcat3,Nr4a2,Fgf18,Vash2,Ramp1,Nans,Klf10,Anpep,Unc119b,Pgap3,Soat1,Zfp397,Creb3l2,Bmp6,Mknk2,Rsl1,Car7,Fkbp1b,Scrg1,Phf13,Tinf2,Apeh,Sertad1,Nptx2,Nts,Ppat,Plekhf1,Upp2,Plch1,Cryab,Akap12,Ier3,Dbndd1,Zfp516,Fam126a,Fam216b,Abcc4,Atoh8,Zfp12,Sst,Aldh1a1,Fam78a,Dpm3,Malat1,Dact1,Zfp354b,Mns1,Prom1,Abcf3,Fam76b,Spink8,Eppk1,Slc18b1,Tmprss6,Mvd,Ptgs2,Zfp574,Otud3,Orai1,Macrod1,Afap1,Ptpn12,Pla2g16,Tex10,Rerg,Phf10,Perp,Pip5k1b,Zfp472,Rhoj,Map2k3,Csrnp2,Ino80e,Parp3,Zfp954,Bean1,2410131K14Rik,Sfmbt2,Pde12,Dgkk,Rgs19,Rcor1,Adgrg1,Midn,Nrbp2,Lhx8,Dnajc14,Fgf3,Dmtn,F2r,Ago3,Acss2,Nol4l,Stk40,Iffo2,2700081O15Rik,H2afj	Ylpm1,St6galnac3,Gpx6,Mansc1,Lipt2,Wnt2,Plag1,Fam136a,Irf2,Melk,Robo1,St8sia1,Tfrc,Ggh,Tmem40,Bahcc1,Slc22a3,Zfp119a,Nlrx1,Zfp687,Pdpn,Kif22,Fam26e,Pnma1,Eya1,Spred3,Skida1,Gpr37l1,Vezt,Aldh9a1,Mfge8,Trim66,Polr2a,B3glct,Fbxl4,Pdzrn4,3632451O06Rik,Cdh9,Tnni1,Tmem175,Rrm1,Tnr,Sprr1a,1700029J07Rik,Cntn6,Qpct,Cacna2d1,St6gal2,Jmjd1c,Fstl1,Mettl24,Celsr1,6430573F11Rik,Cyp20a1,Mum1l1,Mag,Zfp692,Zfp182,Fxyd6,Sptbn4,Sytl2,Klhl40,Adamts1,Nav3,Efcab10,Arv1,Frem2,St7,Pcdhb22,Clcn2,Phf7,Zfand4,Xpo4,Rab13,Fam198b,Brwd1,Pla2g7,Zc3hav1l,Id2,Trpm4,Mcm5,Hpcal4,Endov,Man1a,Tenm4,Wnt8b,Casq2,Prkcg,Baz2b,Tmem176b,Fstl4,Mbd5,Thbs3,Chrm3,Csmd2,Cck,Pllp,Lmbrd1,Ift140,Sec24d,Rgs12,Smpdl3b,Bmper,Galnt16,Ryr1,Gria4,Tnip2,Disp2,Dpy19l4,Ephx1,Lcmt2,Shisa4,Slco2b1,Gm2a,Pex12,Cox7b2,Slc35d3,Igfbp5,Harbi1,Fxyd7,Acvr1c,Plpp3,Cers4,Slc26a5,Col6a4,Erich6,Ido2,Nsdhl,Lamb3,Fam214a,Abhd11os,Mad2l2,Kcnt2,Ctdsp1,Igfbp4,Galnt18,Sdr42e1,Dnajb14,Inha,Arpin,D430042O09Rik,Chst12,3110079O15Rik,Plxdc2,Cnpy4,Ring1,2310030G06Rik,Slc22a4,Mical3,Ergic2,Plec,Ogfod3,Frmd3,Zfp112,Sept6,Zbtb22,Zkscan16,Pced1b,Rsph9,Slit3,Pex3,Grin2b,4930432K21Rik,Stk3,Hmgb2,Trim43a	Mapkapk3,Ylpm1,Baz1a,St6galnac3,Rnd1,Gpx6,Cdkn1a,Mansc1,Gpr3,Lipt2,Egr2,Wnt2,Hic1,Plag1,Sstr2,Fam136a,Gadd45g,Irf2,Fosb,Melk,Rnf217,Robo1,Arl5b,St8sia1,Apold1,Tfrc,Igf2bp2,Ggh,Rgcc,Tmem40,Ubash3b,Bahcc1,Atp7a,Slc22a3,Gpr153,Zfp119a,Nr4a3,Nlrx1,Anxa3,Zfp687,Nptx1,Pdpn,Zdbf2,Kif22,Zfp189,Fam26e,Cenpp,Pnma1,Rgs16,Eya1,Wfdc18,Spred3,Trim71,Skida1,Zwint,Gpr37l1,Pvalb,Vezt,Atf3,Aldh9a1,Inhba,Mfge8,Lonrf3,Trim66,Fst,Polr2a,Pdyn,B3glct,Fosl2,Fbxl4,Tmem178,Pdzrn4,Jun,3632451O06Rik,Arc,Cdh9,Kdm7a,Tnni1,Jarid2,Tmem175,Hbegf,Rrm1,Irs2,Tnr,Pim1,Sprr1a,Slc18a3,1700029J07Rik,Gadd45b,Cntn6,Zhx2,Qpct,Cdkn3,Cacna2d1,Scd3,St6gal2,Fastkd5,Jmjd1c,Hey2,Fstl1,Prr5,Mettl24,Fblim1,Celsr1,Pnmt,6430573F11Rik,Shisa2,Cyp20a1,Pdk4,Mum1l1,Abcb10,Mag,Mro,Zfp692,Sdf2l1,Zfp182,Vasp,Fxyd6,Nt5e,Sptbn4,Tgfb3,Sytl2,Rnd3,Klhl40,Cebpa,Adamts1,Stac2,Nav3,Tead1,Efcab10,Tns1,Arv1,A630072M18Rik,Frem2,Synpo,St7,Rrp8,Pcdhb22,Lpcat3,Clcn2,Nr4a2,Phf7,Fgf18,Zfand4,Vash2,Xpo4,Ramp1,Rab13,Nans,Fam198b,Klf10,Brwd1,Anpep,Pla2g7,Unc119b,Zc3hav1l,Pgap3,Id2,Soat1,Trpm4,Zfp397,Mcm5,Creb3l2,Hpcal4,Bmp6,Endov,Mknk2,Man1a,Rsl1,Tenm4,Car7,Wnt8b,Fkbp1b,Casq2,Scrg1,Prkcg,Phf13,Baz2b,Tinf2,Tmem176b,Apeh,Fstl4,Sertad1,Mbd5,Nptx2,Thbs3,Nts,Chrm3,Ppat,Csmd2,Plekhf1,Cck,Upp2,Pllp,Plch1,Lmbrd1,Cryab,Ift140,Akap12,Sec24d,Ier3,Rgs12,Dbndd1,Smpdl3b,Zfp516,Bmper,Fam126a,Galnt16,Fam216b,Ryr1,Abcc4,Gria4,Atoh8,Tnip2,Zfp12,Disp2,Sst,Dpy19l4,Aldh1a1,Ephx1,Fam78a,Lcmt2,Dpm3,Shisa4,Malat1,Slco2b1,Dact1,Gm2a,Zfp354b,Pex12,Mns1,Cox7b2,Prom1,Slc35d3,Abcf3,Igfbp5,Fam76b,Harbi1,Spink8,Fxyd7,Eppk1,Acvr1c,Slc18b1,Plpp3,Tmprss6,Cers4,Mvd,Slc26a5,Ptgs2,Col6a4,Zfp574,Erich6,Otud3,Ido2,Orai1,Nsdhl,Macrod1,Lamb3,Afap1,Fam214a,Ptpn12,Abhd11os,Pla2g16,Mad2l2,Tex10,Kcnt2,Rerg,Ctdsp1,Phf10,Igfbp4,Perp,Galnt18,Pip5k1b,Sdr42e1,Zfp472,Dnajb14,Rhoj,Inha,Map2k3,Arpin,Csrnp2,D430042O09Rik,Ino80e,Chst12,Parp3,3110079O15Rik,Zfp954,Plxdc2,Bean1,Cnpy4,2410131K14Rik,Ring1,Sfmbt2,2310030G06Rik,Pde12,Slc22a4,Dgkk,Mical3,Rgs19,Ergic2,Rcor1,Plec,Adgrg1,Ogfod3,Midn,Frmd3,Nrbp2,Zfp112,Lhx8,Sept6,Dnajc14,Zbtb22,Fgf3,Zkscan16,Dmtn,Pced1b,F2r,Rsph9,Ago3,Slit3,Acss2,Pex3,Nol4l,Grin2b,Stk40,4930432K21Rik,Iffo2,Stk3,2700081O15Rik,Hmgb2,H2afj,Trim43a	none
GSE37824	Losartan	Homo sapiens	0	2.81255	0.0588987	LINGO1, STX19, PDE8B, FBP1	4	EIF1AY,CCL19,HMBOX1,CPNE4,ARL5B,USP9Y,PTGDS,ITLN1,TXLNGY,SFRP2,WIF1,CLUL1,SPTA1,MARCH4,DDIT4L,HIST2H2BE,GBP3,DKK2,IL1RN,UBD,SORCS2,GALNT18,PNLDC1,COCH,BEND2,TIMD4,XK,MT2A,CCDC58,MIDN,DPY19L2,FBN2,XIST,CXCL11,FCGR3A,MDH1B,LYPD6,ABHD12,SCN9A,CD36,GDF3,LINGO1,CHI3L1,MMP7,HIST4H4,REP15,ZNF232,FFAR3,SPATA22,GREM1,MMP1,DPPA4,ADRA2A,ACTA2,MYO3A,C5AR1,ZPLD1,IGFBP7,SFRP5,C4A,DEFB1,EREG,TEX14,KHDRBS2,PBX2P1,TPSB2,F13A1,ADGRL3,RNASE1,BAALC,GRIK1,SULT1E1,ATRNL1,HBG1,DSP,TOX,IFNG,LPL,ESM1,HPSE2,SLCO2A1,HHIP,PSAP,ANGPTL7,STYK1,ALDH8A1,CYP19A1,ROBO2,CXCL14,MYOC,CRISPLD2,CHEK1,ALDH1A2,LHX2,PPARGC1A,TRIM4,DUSP5P1,C4B,GPR18,ASPA,C7,HLA-DQA2,ZNF503,ADAMDEC1,SLITRK3,TFF3,ALX1,ZP3,TM4SF19,SEMA3A,SPARC,ST18,SLITRK1,AHCTF1P1,HTR4,STX19,FOXF1,PLEKHH2,PDE8B,HMCN1,IL37,FBP1,EXT1,TENM4,MARCO,SP8,ANKRD1,HEBP2,AGT,POSTN,PRSS35,ZNF610,COL6A5,CALB2,CFH,ANKRD42,SEC14L5,TMEM176A,POMZP3,CD68,SELE,PI4K2B,PLXNA4,ACSF3,CMA1,RAB5C,NUDT4,NPY1R,GABRA4,NR4A2,HBEGF,LYSMD3,FGF18,FCGR3B,DPT,SNCA,MOGAT1,SI,BMPER,SELP,VLDLR,EPYC,HTR2B,HIST1H4D,IER3,CFHR1,ZC3H7B,REEP1,ARID3A,SIAH2,LIN7A	VIT,ITGB1BP1,FGF9,CXCL5,HLA-G,MMP13,CXCL1,HLA-DRB3,ADGRG7,RER1,GSTM5,FIGN,JUN,COL9A3,PLA2G4C,TSACC,FGFBP2,H1F0,APOD,IBSP,CEMIP,SCIN,EGFL6,TNNT1,POPDC3,SEMA3G,C1orf21,CUBN,MGAM,ROR2,MYOM2,AMFR,INSC,ADAM33,TDRD9,CYP4B1,IP6K3,PER3,STRIP2,PKD2L1,HLA-DQA1,WNT3,CHAD,TREM1,HLA-DQB2,IRF5,CCL13,MMP3,IRX3,CIART,ITGAD,PCDHB18P,CDCA7L,VIP,RSPO2,NPY2R,PPBP,FRMD7,TPM1,FCGBP,KBTBD3,MYO5C,SPESP1,SLC2A5,DDX43,ELF2,EFHB,TSPAN13,NES,CHRNA7,IL33,CXADR,CLDN16,MMRN1,IGHD,FCGR2B,KCNS3,KCNK5,CD180,COPG2,RPS4Y1,VEPH1,PCOLCE2,TSPAN15,HBA2,IL2RA,SLC9B2,GALNTL5,AOAH,GREM2,CPZ,ODF4,PLA2G2A,ZNF420,CAMP,PVRIG,AMIGO1,MMP14,OR10R2,HLA-DPB1,KRT14,PRR29,ALPK2,PCDH9,PRDM6,CD209,PLEKHS1,HTRA3,IGLL1,KRT17,EPHB1,PLCXD1,H19,HTRA4,TEX29,EDN3,RFLNA,FCGR1A,PI3,AMPH,PCDHB8,RABEP1,COL24A1,CA3,HS3ST2,VNN2,THOC3,COL22A1,CCR3,ALB,PPIG,CA5A,TGFA,SLC16A14,BUB1B,XG,ITM2A,IL17D,OR5I1,BAIAP2L1,MYC,PNP,CAMK4,NTSR1,GNAO1,PCDHB4,THAP6,CXCR2,WDR92,CNTNAP3,LRP1B,ZC3HAV1L,PICSAR,KCNN2,NTN4,TCF7,TCHH,ZNF471,MLC1,SMOC1,JUNB,LEF1,BATF,CGNL1,HBB,POLR3G,CDCA5,MTUS2,PON3,FLVCR2,SAPCD2	EIF1AY,VIT,CCL19,ITGB1BP1,HMBOX1,FGF9,CPNE4,CXCL5,ARL5B,HLA-G,USP9Y,MMP13,PTGDS,CXCL1,ITLN1,HLA-DRB3,TXLNGY,ADGRG7,SFRP2,RER1,WIF1,GSTM5,CLUL1,FIGN,SPTA1,JUN,MARCH4,COL9A3,DDIT4L,PLA2G4C,HIST2H2BE,TSACC,GBP3,FGFBP2,DKK2,H1F0,IL1RN,APOD,UBD,IBSP,SORCS2,CEMIP,GALNT18,SCIN,PNLDC1,EGFL6,COCH,TNNT1,BEND2,POPDC3,TIMD4,SEMA3G,XK,C1orf21,MT2A,CUBN,CCDC58,MGAM,MIDN,ROR2,DPY19L2,MYOM2,FBN2,AMFR,XIST,INSC,CXCL11,ADAM33,FCGR3A,TDRD9,MDH1B,CYP4B1,LYPD6,IP6K3,ABHD12,PER3,SCN9A,STRIP2,CD36,PKD2L1,GDF3,HLA-DQA1,LINGO1,WNT3,CHI3L1,CHAD,MMP7,TREM1,HIST4H4,HLA-DQB2,REP15,IRF5,ZNF232,CCL13,FFAR3,MMP3,SPATA22,IRX3,GREM1,CIART,MMP1,ITGAD,DPPA4,PCDHB18P,ADRA2A,CDCA7L,ACTA2,VIP,MYO3A,RSPO2,C5AR1,NPY2R,ZPLD1,PPBP,IGFBP7,FRMD7,SFRP5,TPM1,C4A,FCGBP,DEFB1,KBTBD3,EREG,MYO5C,TEX14,SPESP1,KHDRBS2,SLC2A5,PBX2P1,DDX43,TPSB2,ELF2,F13A1,EFHB,ADGRL3,TSPAN13,RNASE1,NES,BAALC,CHRNA7,GRIK1,IL33,SULT1E1,CXADR,ATRNL1,CLDN16,HBG1,MMRN1,DSP,IGHD,TOX,FCGR2B,IFNG,KCNS3,LPL,KCNK5,ESM1,CD180,HPSE2,COPG2,SLCO2A1,RPS4Y1,HHIP,VEPH1,PSAP,PCOLCE2,ANGPTL7,TSPAN15,STYK1,HBA2,ALDH8A1,IL2RA,CYP19A1,SLC9B2,ROBO2,GALNTL5,CXCL14,AOAH,MYOC,GREM2,CRISPLD2,CPZ,CHEK1,ODF4,ALDH1A2,PLA2G2A,LHX2,ZNF420,PPARGC1A,CAMP,TRIM4,PVRIG,DUSP5P1,AMIGO1,C4B,MMP14,GPR18,OR10R2,ASPA,HLA-DPB1,C7,KRT14,HLA-DQA2,PRR29,ZNF503,ALPK2,ADAMDEC1,PCDH9,SLITRK3,PRDM6,TFF3,CD209,ALX1,PLEKHS1,ZP3,HTRA3,TM4SF19,IGLL1,SEMA3A,KRT17,SPARC,EPHB1,ST18,PLCXD1,SLITRK1,H19,AHCTF1P1,HTRA4,HTR4,TEX29,STX19,EDN3,FOXF1,RFLNA,PLEKHH2,FCGR1A,PDE8B,PI3,HMCN1,AMPH,IL37,PCDHB8,FBP1,RABEP1,EXT1,COL24A1,TENM4,CA3,MARCO,HS3ST2,SP8,VNN2,ANKRD1,THOC3,HEBP2,COL22A1,AGT,CCR3,POSTN,ALB,PRSS35,PPIG,ZNF610,CA5A,COL6A5,TGFA,CALB2,SLC16A14,CFH,BUB1B,ANKRD42,XG,SEC14L5,ITM2A,TMEM176A,IL17D,POMZP3,OR5I1,CD68,BAIAP2L1,SELE,MYC,PI4K2B,PNP,PLXNA4,CAMK4,ACSF3,NTSR1,CMA1,GNAO1,RAB5C,PCDHB4,NUDT4,THAP6,NPY1R,CXCR2,GABRA4,WDR92,NR4A2,CNTNAP3,HBEGF,LRP1B,LYSMD3,ZC3HAV1L,FGF18,PICSAR,FCGR3B,KCNN2,DPT,NTN4,SNCA,TCF7,MOGAT1,TCHH,SI,ZNF471,BMPER,MLC1,SELP,SMOC1,VLDLR,JUNB,EPYC,LEF1,HTR2B,BATF,HIST1H4D,CGNL1,IER3,HBB,CFHR1,POLR3G,ZC3H7B,CDCA5,REEP1,MTUS2,ARID3A,PON3,SIAH2,FLVCR2,LIN7A,SAPCD2	http://sideeffects.embl.de/drugs/3961
GSE66493	Cisplatin	Homo sapiens	8.67362e-19	2.6086	0.0728394	PIGW, ARL14EP, KLHL21, PSMC3IP	4	THBS1,PMAIP1,PLK2,TUFT1,AMIGO2,CCNE2,MT1M,PLK3,SLC30A1,HEXIM1,BTG2,KRT34,GADD45A,ADAMTS1,TOB1,DKK1,C3orf52,CYR61,HBEGF,CCNE1,CD274,RSRP1,FAM111B,SGK1,POLR1E,BAMBI,POLR2A,IRF1,SESN1,CDC25A,NFKBIZ,TP53INP1,RASEF,PRPF39,KLHL15,PRDM1,AMOTL2,MIR17HG,MT1E,JUNB,SRSF6,ZNF181,PIGW,ADAMTS5,UBIAD1,KLF4,IL12A,ATF3,SIRT1,CTGF,NR2C2AP,MEPCE,BRD2,SLC19A2,ULBP1,MT1G,MBLAC2,UNG,E2F2,UAP1,KLRA1P,CDKN1A,SERPINB2,SLFN5,RNF19B,ZNF614,CD3EAP,DTL,MT1F,C19orf48,ELAC1,KLHL11,CCNT2,RMI1,ARL14EP,VAMP1,CXCL8,PMEPA1,IL11,ETS2,SPATA4,ORC6,POLR1C,FAS,GADD45B,BLOC1S2,CIRBP,GTF2B,EXO1,NADK2,DCLRE1B,KLHL21,GREM1,LINC00917,PPM1D,RPP40,KANSL2,FICD,CHAMP1,RRP8,KBTBD8,LRRC4,SESN2,FRMD6,MT1X,NXF1,RRS1,SNORA75,FAM53C,CSRNP2,FOXD1,ZKSCAN2,PNP,TEX30,PPIF,SCML1,TRNT1,DBR1,PSMC3IP,WDCP,FBXO45,NIP7,CASP3,TMEM2,LSMEM1,C14orf28,ZKSCAN1,FGF1,POP1,ABHD5,RRAD,AUNIP,SERTAD1,WDR53,LYAR,NIFK,DNTTIP2,ZC3H8,MXD1,STARD7-AS1,CDC37L1,ARRDC4,C12orf45,MTX3,TRIM68,MT1P3,RHOB,BYSL,ARL6IP6,E2F8,CHCHD7,CDC6,LRIF1,FGF2,SFT2D3,ULBP3,ZNHIT6,HSPB8,KLHL28,SPRY2,MARS2,TMEM97,MDM2,SDE2,ODC1,DIMT1,DIEXF,ALDH1B1,ZBTB24,ACOT2,PSG1,ASTE1,PELI1,CSTF3,TRMT5,SPHK1,NEXN,ORC1,ZNF721,CPEB4,CPT2,TFAM,SLC25A33,UMPS	DDIT4,HIST1H3I,HIST1H1D,HIST1H2AB,RARB,HIST1H2BM,HIST1H3J,PFKFB4,HIST1H2BF,HIST1H2AK,VAV3,BDKRB1,JARID2,PSD3,HIST1H4B,HIST1H2BB,ZMYND8,KLF12,HIST1H3G,HIST1H3A,NRG1,HIST1H3F,ZNF487,NAV2,RNU2-1,INSIG2,TRPS1,HIST1H1C,SMAD3,NIM1K,TRERF1,KMT2C,SND1-IT1,HIST1H1B,TANC1,ARHGAP24,L3MBTL3,CNIH3,HIST1H1A,KDM4C,PHF21A,SRGAP1,IRF2,G2E3,BMT2,HIST2H4A,HIST2H4B,ZMIZ1,LHFPL2,NDP,EFNA5,JAZF1,ZNF395,HIST1H2BI,HIST2H2AC,DHRS3,AURKA,HK2,SENP7,EBF2,HIST1H4L,FRMD5,PTPRJ,PLCL2,HIST1H1E,CYTH4,TOX,GPR39,PLEKHA5,PSRC1,SLC2A1,AKAP13,ZNF609,KIF18A,HIST1H4D,MLLT10,GLI3,DENND4C,TANC2,EYA4,PRICKLE2,PARP8,RNVU1-1,ARHGAP12,MEIS2,ARHGEF3,SERTAD3,BNC2,GLIS3,FBXO32,RNVU1-6,CHD6,SRGAP3,SIK3,HIST1H3B,EVA1C,FCHSD2,SLC35F4,BTRC,FNDC3B,CYP26B1,VLDLR,SIPA1L1,NCOA2,PLK1,BMPR1A,SBF2,DAAM1,IGF1R,HIST1H2AJ,NCOA3,SCAPER,ETV1,ELMSAN1,ARID2,ADAMTS18,BDKRB2,KIF16B,AGPAT4,MTSS1,HIST1H2AI,AFF3,KDM6A,ARL4C,MAP4K3,UVRAG,YEATS2,TUBD1,CHD7,BAZ2B,TGFBR2,ZNF804A,BAGE2,NBEAL1,TBC1D32,PAPPA-AS1,ARHGEF7,TIAM1,EYA1,BRWD3,FMNL2,SLC39A10,BAGE4,ITGA2,LYST,SRPK2,ARHGAP32,PRKCE,HIST1H2AC,FMN1,USP32,ZHX2,HIST1H2AE,LRCH1,PAPPA,CHST11,RORA,CNKSR3,ARRDC3,PTK2,AIM2,ZNF618,HIST1H2BG,GRIP1,ASAP2,CSMD2,APBB2,PLAG1,CLASP1,DUSP6,TRIB2,ARNTL,LANCL3,GTF2IRD1,ZMYM2,NRIP1,TAOK3,RFX7,CCR1,CNOT6L,HILPDA,KDM5B,PLEKHA2,BAGE3	THBS1,DDIT4,PMAIP1,HIST1H3I,PLK2,HIST1H1D,TUFT1,HIST1H2AB,AMIGO2,RARB,CCNE2,HIST1H2BM,MT1M,HIST1H3J,PLK3,PFKFB4,SLC30A1,HIST1H2BF,HEXIM1,HIST1H2AK,BTG2,VAV3,KRT34,BDKRB1,GADD45A,JARID2,ADAMTS1,PSD3,TOB1,HIST1H4B,DKK1,HIST1H2BB,C3orf52,ZMYND8,CYR61,KLF12,HBEGF,HIST1H3G,CCNE1,HIST1H3A,CD274,NRG1,RSRP1,HIST1H3F,FAM111B,ZNF487,SGK1,NAV2,POLR1E,RNU2-1,BAMBI,INSIG2,POLR2A,TRPS1,IRF1,HIST1H1C,SESN1,SMAD3,CDC25A,NIM1K,NFKBIZ,TRERF1,TP53INP1,KMT2C,RASEF,SND1-IT1,PRPF39,HIST1H1B,KLHL15,TANC1,PRDM1,ARHGAP24,AMOTL2,L3MBTL3,MIR17HG,CNIH3,MT1E,HIST1H1A,JUNB,KDM4C,SRSF6,PHF21A,ZNF181,SRGAP1,PIGW,IRF2,ADAMTS5,G2E3,UBIAD1,BMT2,KLF4,HIST2H4A,IL12A,HIST2H4B,ATF3,ZMIZ1,SIRT1,LHFPL2,CTGF,NDP,NR2C2AP,EFNA5,MEPCE,JAZF1,BRD2,ZNF395,SLC19A2,HIST1H2BI,ULBP1,HIST2H2AC,MT1G,DHRS3,MBLAC2,AURKA,UNG,HK2,E2F2,SENP7,UAP1,EBF2,KLRA1P,HIST1H4L,CDKN1A,FRMD5,SERPINB2,PTPRJ,SLFN5,PLCL2,RNF19B,HIST1H1E,ZNF614,CYTH4,CD3EAP,TOX,DTL,GPR39,MT1F,PLEKHA5,C19orf48,PSRC1,ELAC1,SLC2A1,KLHL11,AKAP13,CCNT2,ZNF609,RMI1,KIF18A,ARL14EP,HIST1H4D,VAMP1,MLLT10,CXCL8,GLI3,PMEPA1,DENND4C,IL11,TANC2,ETS2,EYA4,SPATA4,PRICKLE2,ORC6,PARP8,POLR1C,RNVU1-1,FAS,ARHGAP12,GADD45B,MEIS2,BLOC1S2,ARHGEF3,CIRBP,SERTAD3,GTF2B,BNC2,EXO1,GLIS3,NADK2,FBXO32,DCLRE1B,RNVU1-6,KLHL21,CHD6,GREM1,SRGAP3,LINC00917,SIK3,PPM1D,HIST1H3B,RPP40,EVA1C,KANSL2,FCHSD2,FICD,SLC35F4,CHAMP1,BTRC,RRP8,FNDC3B,KBTBD8,CYP26B1,LRRC4,VLDLR,SESN2,SIPA1L1,FRMD6,NCOA2,MT1X,PLK1,NXF1,BMPR1A,RRS1,SBF2,SNORA75,DAAM1,FAM53C,IGF1R,CSRNP2,HIST1H2AJ,FOXD1,NCOA3,ZKSCAN2,SCAPER,PNP,ETV1,TEX30,ELMSAN1,PPIF,ARID2,SCML1,ADAMTS18,TRNT1,BDKRB2,DBR1,KIF16B,PSMC3IP,AGPAT4,WDCP,MTSS1,FBXO45,HIST1H2AI,NIP7,AFF3,CASP3,KDM6A,TMEM2,ARL4C,LSMEM1,MAP4K3,C14orf28,UVRAG,ZKSCAN1,YEATS2,FGF1,TUBD1,POP1,CHD7,ABHD5,BAZ2B,RRAD,TGFBR2,AUNIP,ZNF804A,SERTAD1,BAGE2,WDR53,NBEAL1,LYAR,TBC1D32,NIFK,PAPPA-AS1,DNTTIP2,ARHGEF7,ZC3H8,TIAM1,MXD1,EYA1,STARD7-AS1,BRWD3,CDC37L1,FMNL2,ARRDC4,SLC39A10,C12orf45,BAGE4,MTX3,ITGA2,TRIM68,LYST,MT1P3,SRPK2,RHOB,ARHGAP32,BYSL,PRKCE,ARL6IP6,HIST1H2AC,E2F8,FMN1,CHCHD7,USP32,CDC6,ZHX2,LRIF1,HIST1H2AE,FGF2,LRCH1,SFT2D3,PAPPA,ULBP3,CHST11,ZNHIT6,RORA,HSPB8,CNKSR3,KLHL28,ARRDC3,SPRY2,PTK2,MARS2,AIM2,TMEM97,ZNF618,MDM2,HIST1H2BG,SDE2,GRIP1,ODC1,ASAP2,DIMT1,CSMD2,DIEXF,APBB2,ALDH1B1,PLAG1,ZBTB24,CLASP1,ACOT2,DUSP6,PSG1,TRIB2,ASTE1,ARNTL,PELI1,LANCL3,CSTF3,GTF2IRD1,TRMT5,ZMYM2,SPHK1,NRIP1,NEXN,TAOK3,ORC1,RFX7,ZNF721,CCR1,CPEB4,CNOT6L,CPT2,HILPDA,TFAM,KDM5B,SLC25A33,PLEKHA2,UMPS,BAGE3	http://sideeffects.embl.de/drugs/2767
GSE59262	Progesterone	Homo sapiens	8.67362e-19	2.6086	0.0728394	CENPE, TEX15, NUPR1, RAPSN	4	SCARNA7,MST1,RPL34-AS1,CCL4,MSL3P1,C12orf74,ANKRD18B,PWAR6,CYP4Z2P,SSX7,PCDHA11,RSAD2,WFDC11,FREM3,WDR63,PIP5K1P1,LINC00242,SLC35G5,BRS3,SNORA60,TAS2R20,SLC10A5,VIPR2,NLRP4,CYP2B6,OR2L8,CYSLTR1,KIAA1107,LINC00200,IGIP,EML6,MIR192,LPAL2,ZNF292,GIPC3,LRRC10,NPM2,PNPLA4,CNGA1,OR7A5,PDE6C,IFNW1,CSPG4,RAB40A,ZNF708,MAGEB17,SLC6A9,CLRN2,MIR106B,LY86-AS1,SAMD9,OR5B21,OR51A2,KIAA1324L,RNY1,OR3A1,AKAP4,OR4Q3,PLAC9,CADPS,VN1R10P,RALYL,TMEM35A,GRIA1,AOC3,CCIN,CHML,RUNDC3A,DOCK8,UBTFL1,GNLY,OR5AK2,OR4D11,TNP1,SPO11,KCNB2,GSTA3,UBE2U,DIAPH2-AS1,BAZ2B,RAB40AL,C3orf35,IDI2-AS1,PCDHA3,GPHA2,HRASLS2,KRT33B,OR5P2,CPS1-IT1,PCDHA4,FAM209A,OR2G3,ZNF480,TNMD,LRMP,GPC3,RLN2,OR2T11,ADGRL2,ROCK1,MMP8,OR4D10,USP50,OR52K2,KYNU,PCDHA5,OGN,FAM170A,IL22,CENPE,C14orf39,NXPE2,ERC2,CFHR5,CST2,FPR2,PCDHB18P,CYP1A1,ERICH3,OR10Z1,C10orf113,HIST1H2AK,CD3G,XCL2,MYCNOS,LRRCC1,HP,CAMK2B,PGM5,CCDC54,SNORA35,OR1F2P,MIR30E,OR6Q1,TBL1Y,CCDC178,ARID4B,CLDN6,CES5A,OR8D2,HOXC8,DNAJC5G,OR10J1,LINGO2,RGS7BP,KRT12,TEX15,B3GALT5,APC,NUPR1,RASAL3,KLHDC9,NPCDR1,ZCCHC18,PCK2,SYCN,CPT1A,OR10J5,HSD17B2,SPINK6,ZNF729,HTR3B,GLIPR2,ITGB1BP2,ACTR3C,GTSF1L,ARID4A,AADACL3,C2orf71,CD177,CCDC186,SMIM24,TMEM74,ENTHD1,LINC00893,KRTAP13-2,GHRH,IRF8,OR6N2,VNN3,SERPINA3,NPC1L1,RAPSN,VRTN	SCARNA1,SNORD116-26,RNU5D-1,SNORD116-25,VTRNA1-2,SNORA41,SCARNA10,RNU5F-1,GRAP,SNORA21,SNORA14A,EGR1,SNORD82,SLCO1B7,TPTE2,OR52K3P,RNVU1-6,HIST1H3J,SNORD116-18,VTRNA1-3,AKR1B10,LIMD1-AS1,BIVM,RNU5E-1,AKAP14,HCAR3,MIR100,ALG1L,SNORA23,SNORD50A,HIST1H1T,SNORD116-29,HIST1H3G,RNU11,BTK,OR13C8,RNU4ATAC,LGR5,TLR1,IL7R,SNORD104,OR10G2,SNORA74A,HIST1H2AH,RNVU1-15,MIR222,SNORD116-13,HIST1H3A,CXCL11,RGS4,LINC00052,SLC39A10,HCAR2,C9orf152,OR4D9,DACOR1,SNORD116-28,PDGFD,CFHR2,VTRNA1-1,MVD,C1orf54,LHX8,OR2M3,HIST1H2AB,SNORD13P1,RNVU1-17,OR7E18P,STARD4,SNORD46,CCDC15,ACTR6,NAV3,HIST1H4E,SNORD60,HIST1H2BA,RMRP,TNFRSF9,SCARNA9L,TLR4,MIR30B,C2orf76,NUDT11,CPLX4,RNU5B-1,BRCC3,ADGRF2,TMEM156,NKAIN2,RNU2-1,OR52N1,CARNMT1,GLRB,PRSS35,MIR17HG,MTSS1,MAMDC2,SNORD38B,TMEM258,HSP90AA6P,ANKRD36BP1,OR5A2,KIAA1210,KLHL8,HSD17B7P2,CALB1,RBM7,CATSPER3,CDKN2AIPNL,RNVU1-19,TMEM212,SNORA20,C9orf153,SCARNA5,NANOGNB,DUSP19,IL18,HIST1H4A,TSPAN2,ACP7,SNORA46,PKP2,MFNG,SPN,SNORD105,AK5,MIR16-2,NRK,RAB32,PSMG3,RNVU1-8,HIST1H3C,EVI2B,SLAIN1,SNORD41,HIST1H2AI,HIST1H3F,DDIAS,AKR1C6P,SNORD15A,SNORA3B,NDP,C3AR1,CCSER1,FCER1A,UTP20,TAS2R38,SNORD32A,IQGAP2,OR10A5,LGALS13,GRPR,RSPO3,NEUROD6,PCDHB3,C8orf37,OR8K3,UGT2B7,RPL22,CLPSL2,C1orf109,LINC01560,ORM1,DHRS9,SNORD116-27,TIAM2,ZNF420,PDCD1LG2,METTL1,OR2L3,GCA,ZSCAN5B,MIRLET7E,DLEU2,POLI,SNORD113-4,PHLDA2,BBS10,OR2L5,TPTE2P3,TMEM71,KCNN4,PTCH2,SPP1	SCARNA7,SCARNA1,MST1,SNORD116-26,RPL34-AS1,RNU5D-1,CCL4,SNORD116-25,MSL3P1,VTRNA1-2,C12orf74,SNORA41,ANKRD18B,SCARNA10,PWAR6,RNU5F-1,CYP4Z2P,GRAP,SSX7,SNORA21,PCDHA11,SNORA14A,RSAD2,EGR1,WFDC11,SNORD82,FREM3,SLCO1B7,WDR63,TPTE2,PIP5K1P1,OR52K3P,LINC00242,RNVU1-6,SLC35G5,HIST1H3J,BRS3,SNORD116-18,SNORA60,VTRNA1-3,TAS2R20,AKR1B10,SLC10A5,LIMD1-AS1,VIPR2,BIVM,NLRP4,RNU5E-1,CYP2B6,AKAP14,OR2L8,HCAR3,CYSLTR1,MIR100,KIAA1107,ALG1L,LINC00200,SNORA23,IGIP,SNORD50A,EML6,HIST1H1T,MIR192,SNORD116-29,LPAL2,HIST1H3G,ZNF292,RNU11,GIPC3,BTK,LRRC10,OR13C8,NPM2,RNU4ATAC,PNPLA4,LGR5,CNGA1,TLR1,OR7A5,IL7R,PDE6C,SNORD104,IFNW1,OR10G2,CSPG4,SNORA74A,RAB40A,HIST1H2AH,ZNF708,RNVU1-15,MAGEB17,MIR222,SLC6A9,SNORD116-13,CLRN2,HIST1H3A,MIR106B,CXCL11,LY86-AS1,RGS4,SAMD9,LINC00052,OR5B21,SLC39A10,OR51A2,HCAR2,KIAA1324L,C9orf152,RNY1,OR4D9,OR3A1,DACOR1,AKAP4,SNORD116-28,OR4Q3,PDGFD,PLAC9,CFHR2,CADPS,VTRNA1-1,VN1R10P,MVD,RALYL,C1orf54,TMEM35A,LHX8,GRIA1,OR2M3,AOC3,HIST1H2AB,CCIN,SNORD13P1,CHML,RNVU1-17,RUNDC3A,OR7E18P,DOCK8,STARD4,UBTFL1,SNORD46,GNLY,CCDC15,OR5AK2,ACTR6,OR4D11,NAV3,TNP1,HIST1H4E,SPO11,SNORD60,KCNB2,HIST1H2BA,GSTA3,RMRP,UBE2U,TNFRSF9,DIAPH2-AS1,SCARNA9L,BAZ2B,TLR4,RAB40AL,MIR30B,C3orf35,C2orf76,IDI2-AS1,NUDT11,PCDHA3,CPLX4,GPHA2,RNU5B-1,HRASLS2,BRCC3,KRT33B,ADGRF2,OR5P2,TMEM156,CPS1-IT1,NKAIN2,PCDHA4,RNU2-1,FAM209A,OR52N1,OR2G3,CARNMT1,ZNF480,GLRB,TNMD,PRSS35,LRMP,MIR17HG,GPC3,MTSS1,RLN2,MAMDC2,OR2T11,SNORD38B,ADGRL2,TMEM258,ROCK1,HSP90AA6P,MMP8,ANKRD36BP1,OR4D10,OR5A2,USP50,KIAA1210,OR52K2,KLHL8,KYNU,HSD17B7P2,PCDHA5,CALB1,OGN,RBM7,FAM170A,CATSPER3,IL22,CDKN2AIPNL,CENPE,RNVU1-19,C14orf39,TMEM212,NXPE2,SNORA20,ERC2,C9orf153,CFHR5,SCARNA5,CST2,NANOGNB,FPR2,DUSP19,PCDHB18P,IL18,CYP1A1,HIST1H4A,ERICH3,TSPAN2,OR10Z1,ACP7,C10orf113,SNORA46,HIST1H2AK,PKP2,CD3G,MFNG,XCL2,SPN,MYCNOS,SNORD105,LRRCC1,AK5,HP,MIR16-2,CAMK2B,NRK,PGM5,RAB32,CCDC54,PSMG3,SNORA35,RNVU1-8,OR1F2P,HIST1H3C,MIR30E,EVI2B,OR6Q1,SLAIN1,TBL1Y,SNORD41,CCDC178,HIST1H2AI,ARID4B,HIST1H3F,CLDN6,DDIAS,CES5A,AKR1C6P,OR8D2,SNORD15A,HOXC8,SNORA3B,DNAJC5G,NDP,OR10J1,C3AR1,LINGO2,CCSER1,RGS7BP,FCER1A,KRT12,UTP20,TEX15,TAS2R38,B3GALT5,SNORD32A,APC,IQGAP2,NUPR1,OR10A5,RASAL3,LGALS13,KLHDC9,GRPR,NPCDR1,RSPO3,ZCCHC18,NEUROD6,PCK2,PCDHB3,SYCN,C8orf37,CPT1A,OR8K3,OR10J5,UGT2B7,HSD17B2,RPL22,SPINK6,CLPSL2,ZNF729,C1orf109,HTR3B,LINC01560,GLIPR2,ORM1,ITGB1BP2,DHRS9,ACTR3C,SNORD116-27,GTSF1L,TIAM2,ARID4A,ZNF420,AADACL3,PDCD1LG2,C2orf71,METTL1,CD177,OR2L3,CCDC186,GCA,SMIM24,ZSCAN5B,TMEM74,MIRLET7E,ENTHD1,DLEU2,LINC00893,POLI,KRTAP13-2,SNORD113-4,GHRH,PHLDA2,IRF8,BBS10,OR6N2,OR2L5,VNN3,TPTE2P3,SERPINA3,TMEM71,NPC1L1,KCNN4,RAPSN,PTCH2,VRTN,SPP1	http://sideeffects.embl.de/drugs/4920
GSE58279, GSE61049, GSE87699, GSE87700, GSE87703, GSE34305, GSE34469, GSE34549, GSE43324, GSE59512, GSE50427, GSE49028, GSE66644, GSE60000, GSE87736, GSE99328, GSE23579, GSE72507, GSE72513, GSE72514, GSE72515, GSE72516, GSE72517	Ethanol	Mus musculus	0.00760373	1.50899	0.0868237	Prkcd, Eml2, Lin7c, Nfat5, Ube2d3, Fut11, Snrnp35, Ggnbp2, Usp36, Bmpr1b, Exosc6, Stx4a, Mtch2, Sfmbt1, Nudt5	15	Ccl5,Arrdc2,H2-K1,Cd3g,Gm9513,H3f3b,Map2,Ddit4,Hmgb2,Ms4a4b,Plin4,Shox2,Nkg7,Calb2,Dusp1,Cxcr6,Hsd17b11,Tmem255a,S100a9,Clic6,Slc25a30,1500009C09Rik,Amn,Zfp941,Slc18a2,Gimap4,Zfp385b,Slc17a6,Spink8,Adssl1,Skil,Mpst,Slc13a4,Pla2g3,Edn1,Dyrk1a,Usp17ld,Tug1,Zic1,Jun,Cyp2d10,Ctbs,Spp1,Olfr1453,A2m,Adgrl4,Rasd1,B2m,Cd8a,Cyp4a12a,Prkcd,Tpbg,Zfand4,Ier3,Kcnip4,Wfs1,Gm4858,Clec2d,Mdh2,Prp2,Rimklb,Snora34,Lancl2,Evx1,Cflar,Gimap7,Nsun7,Ch25h,Insig1,Ppp1r10,Ada,Cdkn1a,Oas1c,Gm11837,Kcne2,Olfr1252,Rmst,Cyp2s1,Gpcpd1,Hcst,Ocrl,Etnppl,H2-Eb1,Tma16,Cldn23,Lyz1,En2,Obp2a,Agt,Pkia,Ankrd49,Gabrr2,Fcgr2b,Olfr830,Wnt10a,Snord17,Cap1,Olfr638,Rdh9,Cd209e,Aldh1b1,Plek,Vmn1r50,Lgi3,Olfr776,Smim3,Olfr1166,Dzip1,Dock4,Baalc,Scn4b,Snord72,Olfr140,Net1,Olfr744,Serpina1c,Gabra3,Fign,S100a8,Casp1,Eps8l1,Cirbp,Leap2,Necab1,Tex24,Hsf2,Crabp1,Rims3,Setx,Olfr16,Snord111,Cd3d,Eml2,Otud4,Hebp1,Cxcl17,Fkbp5,Eml5,Rab32,Fgf12,F8,Ajap1,Rpph1,Gm13306,Gtf3c2,Egr1,Snord19,AY761184,Olfr765,Grm4,Enpp5,Cckbr,Lrch4,Fam83h,Vat1l,Gng4,Igfbp6,Lcn2,Trpc4,Nkx1-2,Suz12,Scn2b,Ankrd37,Atp5b,Esrrg,Scarna3a,Arrdc4,Olfr485,Pdk4,Vsnl1,Gorab,Tshz2,1500015O10Rik,Snord12,Tspan32,1700034I23Rik,Olfr787,Rims4,Tap1,Kcnq1ot1,Nrg3,Lin7c,Krt33b,Gxylt2,Ly6g6e,Atp6v1g3,Upf2,Mbd4,Dis3,Gpr88,Acot6,Airn,Nfat5,Chrm5,Ranbp17,Cldn5,Srsf11,Pex12,Zik1,Cd48,Snora16a,Klrd1,9530077C05Rik,Cpeb1,F5,Per1,Olfr640,Utp14b,Cdc26,Rnf138rt1,Hbb-y,Rab3b,Plxdc1,Slc16a12,Lcn11,Tssk3,Bmpr1a,Nxph4,Rnf223,Mt2,Prss23,Slc35f1,Krt73,Kpna1,Ugcg,Pibf1,Ube2d3,Arhgef4,Otx2,Psmd6,Ckb,Snord1b,Ntng1,Slc6a13,Rhoj,Pak3,Apoo,Pitpna,Ccdc88b,Tac2,Rin3,S1pr1,Uxs1,Sirpa,Srsf5,Nr1d1,Trappc6b,Slitrk6,Gpr157,Taf9b,Tmem91,Rnf146,Gabrb3,Olfr452,Cpm,Cnot11,Ltc4s,Pum2,Ccdc134,Ccdc103,Picalm,Lor,Ebf1,Adam39,Gm10139,Fam60a,Cited4,Fam78a,Rab18,Gtf2a1,Gm10272,Rrn3,Snord90,Bin3,Ghrl,Abhd3,Gbx2,Snord16a,Nmbr,Prpsap2,Nr4a3,Pglyrp1,Olfr603,Flywch2,Atp6ap1,Tomm70a,Lsmem2,Rasgrp1,Egfem1,Sept6,Sppl3,Pik3r3,Arrdc3,Krt90,Adm,Ms4a18,Gm13083,Efna5,Terf1,Lamp5,Olfr1511,Il12a,C1d,Arntl,Chic2,Snord65,Avpr1a,Spata31d1b,Nts,Tnfsf13b,Map10,Rec8,Klf9,Ear10,Prl7c1,Sp8,Xdh,Metap2,Fam84a,Ccser2,Il9,Nyap1,Olfr667,Ugt2b38,E2f2,Mrap2,Snord53,Trpc1,Rhbg,Jade1,Abce1,Chst5,Rnu5g,Gm10020,Ifitm2,Fut11,Olfr1437,Egr4,Slc35e3,Neu2,Apold1,Gm5093,Xlr4b,Slc22a21,Gsg1l,Zkscan17,Uty,Fam26f,Spsb1,Sp3,Dtwd2,Olfr1461,Spata13,Hist1h2aa,Idh3g,Rnf114,Kcnj3,Olfr167,Atpif1,Fgl2,Hamp2,Irgm1,Pitx2,Slc43a2,Zfr,Ccdc130,Lce1h,8430408G22Rik,Ret,Fcgr4,Ythdc1,Rab11fip2,6430628N08Rik,Sowahb,Tm4sf1,Gprasp2,Ptprn2,Aqp1,Mtf2,Gucy1a2,Snora68,2610528A11Rik,Tcf25,Rgs1,Stard5,Nostrin,Oprl1,Bglap2,Scg5,Igfbp3,Prelid1,Sphkap,Hrasls,Sbk2,Trib3,Grap,C8g,Taf7l,Hmgcll1,Pam,Il4ra,Dnajc17,Nars,Atp5a1,Olfr211,Tnfaip2,Rnu73b,Stac2,Htr1a,Lyrm7,Zfp963,D630039A03Rik,Olfr1085,Dnase1l3,Agtr2,Serpina3g,Gpm6a,Ttc22,Ighv1-47,Rpusd3,Jhy,Sdc4,Kcna5,Napg,2610044O15Rik8,Olfr739,Dpp10,Smc5,Sema3e,Olfr1137,Cntnap5b,Btg2,Tra2b,Ucn,Lhfpl5,1700109H08Rik,Ero1lb,Pmaip1,Tmem87a,Irx3,Zfhx4,Cyp4a10,Gm6793,Pex11g,Doc2a,Tdrkh,H2-Bl,Grhl2,Olfr904,Phf11a,Cst7,Lrg1,Vmn1r28,Plekhg6,Ogn,Bloc1s6,Slc7a3,Tpp1,Gm17434,Hap1,Fgf14,D3Ertd254e,Ppm1d,Usp32,4930432K21Rik,Fam26e,Pigg,4930550L24Rik,Enpp7,Rnf125,Srp54a,Gm5566,Trim71,Bcl6,Fam214a,Car8,Acer2,Dclk1,Olfr180,Il22ra2,Sncg,Ndufv1,Slc50a1,Olfr875,Cyp2c67,Tgfb3,Qrfpr,Snora15,H60b,Vmn1r230,Sycp3,Fxyd7,Aloxe3,Ubash3a,Olfr1445,Gm7073,Pdzd3,Ttc6,Vipr2,Snord95,Plcxd1,Calhm2,Polr2k,Crispld2,Pla2g15,1700042G07Rik,Tnfrsf1b,Rps3a1,Lmln,Olfr761,Rsph4a,Pcdha11,Cenpp,Plvap,Zfp330,Foxn1,Slc7a6,F7,Gfra1,Slc6a20a,Afg3l2	Prkacb,Fbxo32,Fcrls,Hspb1,Rorb,Nrip3,Ccl21a,Ccl21c,Cxcl5,Ctgf,Bmpr2,Ppp6r3,Hist1h2bm,Rhox4b,Cfap97,Npas4,LOC100041504,Usp1,Gjc3,Isoc2a,Cers1,Crym,Tsen54,Slc17a7,Sox2ot,Dnmt3a,Tmod3,Snora73b,March3,Scarna13,Cxcl9,Cep104,Tm6sf2,Gkn3,Zfp513,Efcab6,Alas2,Rpia,Zbtb16,Gpr17,Fam193a,Cul5,Padi2,Hist1h4a,Abca8a,A830010M20Rik,Rph3a,Mcam,Scn1a,Dlg5,Slc5a3,Fgfrl1,Elf2,Prdm8,Olfr948,Acbd3,Slc20a1,Rdh5,Islr2,Hes5,Cd74,Zfp91,Pofut2,Aqp4,Olfml2b,Dmkn,Rhobtb3,Zfp85,Zbtb38,Nuf2,Fthl17a,Sv2c,Dlgap2,Cplx2,Nkx6-2,Dubr,Phlda1,Metrn,Ccl8,Olfr837,Etfb,Arhgap39,Exph5,Ccnd2,Csf2rb2,Akt1s1,Sept4,Chd4,Lmcd1,Gcnt4,Dohh,Pnp,Cga,Ly96,Erbb3,Ndufaf2,Ahsa1,Aplnr,Hist1h3e,Gdpd2,Snrnp35,Supt16,Brf1,Serpinh1,Hist2h2be,Fancf,Dcun1d2,Aebp1,Cxcl10,Jph4,Nin,Pygo2,Marcksl1,Abcb10,Nup43,Cryab,Rhox2d,Safb2,Aox1,Fosb,Serpinb9b,Snord35b,Dynlrb2,Usp5,Scgb1c1,Phf10,Creg2,Tbc1d16,Gria1,Dbp,Fbxl18,Hist1h2be,Olfr310,Phgdh,Unc5b,Snora44,Naf1,Klk8,Ggnbp2,Hist2h3c1,Lhx9,Cyp2g1,Dhrsx,Tek,Gpr26,Slc25a25,Olfr374,Trp53rka,Nkx2-2,Rlbp1,Ifitm3,Nqo2,Slc35e1,Kcmf1,Thap1,Rtn4,Gm10654,Gm8300,Fabp7,Ugt8a,Krtap13,Cox7c,Thbd,Usp36,Daxx,Ier5,Csk,Flcn,Dhrs4,Tceal6,Cd274,Adcyap1,Trhr,Smurf2,Chic1,Btaf1,Palmd,Ifi27l2a,Cep97,Car12,Frem2,Thra,Zdhhc8,Camkk2,Igfbp2,Shkbp1,Atp6v0a2,Insr,Ntf3,Mc4r,Ear1,Tef,Gm14459,Trim43b,Amhr2,Rbm42,Serpinb1a,Csf1r,Hist1h4k,Tacr3,Zfp882,Kcnv1,Zfp954,Rarres2,Rps5,Phrf1,Npy,Th,Catsperg2,Mrps5,Bmpr1b,Fam58b,Tbata,Adamts4,Ece1,Rgs13,Hopx,Cep72,Afg3l1,Galnt18,Smarca4,Zbed6,Serping1,Junb,Gfap,Taf5,Sdf2l1,Serpina3n,Cyp2j12,Lta4h,Pprc1,AU022252,Dct,Brix1,Map3k11,Ndp,Sgk1,Ptov1,Micall1,Lman2l,Pias4,Ubxn6,Ttc17,Nelfe,Isl1,Mtcl1,Sept8,Rgs5,Tmem208,Filip1,Dnase1l2,Olfr1254,Hist1h2ah,Dctn1,Timm21,Hist1h4f,Palm,Nudt11,Pitpnm1,Fam129b,Hdgf,G3bp1,Notch1,Hist1h4i,Lpar1,Barx1,Fat1,Chsy3,Neurl1b,C130071C03Rik,Cdk5rap1,2810459M11Rik,Fli1,Nfil3,Mrpl12,Olfr385,Eml1,Psmd3,Mrpl40,Zfp770,Chordc1,Pmm1,Taf1c,Upf3a,Vamp3,Hspa1b,Fam183b,Pgm3,Amacr,Dll1,Amz2,Smg1,Zfp408,D7Ertd443e,Fezf2,Grp,Nat10,Pcdhac2,Cmtm6,2510039O18Rik,Hist2h3c2,Wdr43,Phf12,Pnkd,Mageb5,Vps18,Dnajc3,Rgcc,Olfr1471,Tcta,Ppp6r2,Kif5a,Prr18,Hmgxb4,Ptpn23,Trh,Iltifb,Nudt14,Efna3,1700040F15Rik,Igf2,Iqcb1,Kdm6b,Plxnd1,Ppp1r3c,Ptms,Mael,Gm2042,Cfap126,Hspb3,Samm50,Nol12,Polr2i,Crip3,Slc9a4,Ddx11,Zfp407,Ddx3y,Tra2a,Gm5581,Capza1,Npcd,Slc39a2,Gpn1,Lemd3,Chn2,Map9,Trim44,4833423E24Rik,Thbs4,Hars,Wdtc1,Uqcc3,Mn1,Rp9,Fam81a,Myoc,Akirin1,Ankrd33b,BC024978,Pomc,Tas2r130,Hbb-bs,Krt12,Rnd2,Mbd3,Heatr5b,Gm7367,Ndufa7,Atp1a2,Stbd1,Wnk1,Wfdc18,Pdrg1,Arap2,Cald1,Plekhg3,Zmat3,Exosc6,Psmb10,Capn11,Opalin,Gal,Ccdc51,Gm4889,Ssna1,Zfp319,Apoc1,Sbk1,Sult1d1,Phf23,Mov10,Acin1,Zfp809,Cd52,Chmp7,Prex1,Tcp10a,Tyro3,Bri3bp,Dhx38,2900026A02Rik,Hecw2,Hs6st2,Mcm5,Rassf2,AU040320,Rhoc,Olfr414,Sntb2,Chst2,Ten1,Homer1,Bcl2l2,Calml4,Camk4,Calm4,Rnaset2b,Hist1h4j,Hmmr,Pglyrp4,Gprin2,Insig2,Stx4a,2010005H15Rik,Abcd1,Mag,S100a13,Rhbdf1,Ttbk1,Gm11568,Mcat,Hist2h2bb,Xlr5c,Josd2,Atf1,Olfr792,Ppp1r16b,Phlpp1,Ears2,Srbd1,Cyth1,Mtch2,Slc15a1,Cobl,Foxd1,Zfp626,Faim,Pgm5,Fgf10,Neurod1,Dtx2,Gm364,Sfmbt1,Npr3,Gmfb,Gga3,Rpl12,Olfr205,Enpep,Tnfrsf25,Stx18,Wfikkn2,Olfr309,Abhd17a,Prkcsh,Olfr557,Hist1h1a,Ankrd34c,Nol4l,Trpc2,Glipr1l3,Bahd1,Hs3st2,Nudt5,Cdkl1,Clk1,Gkap1,Ctu1,Pkp4,Upp1,Bmp7,Rnf215,Sap30,Olfr1310,Etv4,Rnf144b,Myf6,Olfr725,Snora73a,Aven,Rasl10a,Nexn,Pgrmc2,Dok3,BC005624,Sostdc1,Ccnjl,Adipoq,Gm4297,Rnf168,Nras,Qtrt1,Cyp2r1,Tpd52l1,Nlrp4e,Ranbp3l	Arc,Ccl5,Gh,Arrdc2,Prkacb,H2-K1,Cd3g,Gm9513,Egr2,Fbxo32,H3f3b,Fos,Cbln1,Map2,Ddit4,Hmgb2,Fcrls,Ms4a4b,Hspb1,Plin4,Shox2,Rorb,Nkg7,Nrip3,Calb2,Ccl21a,Ccl21c,Cxcl5,Ctgf,Snord37,Bmpr2,Dusp1,Ppp6r3,Cxcr6,Hsd17b11,Prl,Hist1h2bm,Tmem255a,Rhox4b,Cfap97,Npas4,LOC100041504,Usp1,Tcf7l2,S100a9,Gjc3,Clic6,Slc25a30,1500009C09Rik,Isoc2a,Amn,Cers1,Crym,Zfp941,Slc18a2,Gimap4,Tsen54,Zfp385b,Slc17a7,Sox2ot,Slc17a6,Dnmt3a,Spink8,Adssl1,Tmod3,Snora73b,March3,Skil,Mpst,Scarna13,Slc13a4,Cxcl9,Cep104,Ciart,Pla2g3,Tm6sf2,Txnip,Gkn3,Edn1,Zfp513,Dyrk1a,Efcab6,Alas2,Rpia,Zbtb16,Gpr17,Usp17ld,Tug1,Zic1,Jun,Cyp2d10,Ctbs,Spp1,Fam193a,Olfr1453,Cul5,A2m,Padi2,Hist1h4a,Adgrl4,Lyz2,Rasd1,Abca8a,A830010M20Rik,Rph3a,Mcam,B2m,Cd8a,Cyp4a12a,Prkcd,Scn1a,Tpbg,Dlg5,Slc5a3,Fgfrl1,Elf2,Prdm8,Olfr948,Zfand4,Ier3,Kcnip4,Wfs1,Gm4858,Acbd3,Slc20a1,Rdh5,Clec2d,Mdh2,Islr2,Hes5,Cd74,Zfp91,Pofut2,Prp2,Aqp4,Rimklb,Snora34,Lancl2,Olfml2b,Dmkn,Rhobtb3,Evx1,Zfp85,Cflar,Zbtb38,Nuf2,Gimap7,Nsun7,Fthl17a,Sv2c,Ch25h,Insig1,Ppp1r10,Dlgap2,Ada,Cdkn1a,Cplx2,Nkx6-2,Oas1c,Dubr,Gm11837,Kcne2,Olfr1252,Rmst,Phlda1,Metrn,Ccl8,Cyp2s1,Gpcpd1,Hcst,Olfr837,Etfb,Arhgap39,Exph5,Ccnd2,Ocrl,Csf2rb2,Akt1s1,Sept4,Etnppl,H2-Eb1,Tma16,Cldn23,Lyz1,Vwf,En2,Obp2a,Chd4,Agt,Lmcd1,Gcnt4,Pkia,Ankrd49,Gabrr2,Ttr,Fcgr2b,Olfr830,Dohh,Pnp,Cga,Wnt10a,Ly96,Snord17,Cap1,Erbb3,Ndufaf2,Olfr638,Ahsa1,Rdh9,Cd209e,Aplnr,Hist1h3e,Gdpd2,Snrnp35,Aldh1b1,Supt16,Plek,Vmn1r50,Hist1h1c,Cbln4,Lgi3,Olfr776,Brf1,Serpinh1,Hist2h2be,Fancf,Smim3,Olfr1166,Dzip1,Dock4,Dcun1d2,Baalc,Aebp1,Cdhr1,Scn4b,Cxcl10,Jph4,Nin,Snord72,Olfr140,Net1,Olfr744,Serpina1c,Pygo2,Marcksl1,Gabra3,Fign,Abcb10,Nup43,S100a8,Cryab,Casp1,Eps8l1,Cirbp,Leap2,Rhox2d,Necab1,Safb2,Tex24,Hsf2,Aox1,Crabp1,Rims3,Sult1a1,Fosb,Serpinb9b,Snord35b,Setx,Olfr16,Snord111,Dynlrb2,Usp5,Cd3d,Scgb1c1,Eml2,Phf10,Creg2,Otud4,Hebp1,Tbc1d16,Gria1,Cxcl17,Dbp,Fkbp5,Fbxl18,Eml5,Hist1h2be,Olfr310,Phgdh,Rab32,Fgf12,Unc5b,Snora44,F8,Naf1,Klk8,Ajap1,Rpph1,Gm13306,Ggnbp2,Gtf3c2,Hist2h3c1,Lhx9,Egr1,Cyp2g1,Snord19,AY761184,Dhrsx,Tek,Olfr765,Grm4,Enpp5,Gpr26,Slc25a25,Cckbr,Olfr374,Trp53rka,Nkx2-2,Lrch4,Rlbp1,Ifitm3,Nqo2,Slc35e1,Kcmf1,Fam83h,Vat1l,Gng4,Igfbp6,Thap1,Rtn4,Gm10654,Gm8300,Fabp7,Ugt8a,Krtap13,Lcn2,Malat1,Stk32c,Trpc4,Cox7c,Thbd,Usp36,Daxx,Nkx1-2,Ier5,Csk,Suz12,Scn2b,Ankrd37,Flcn,Atp5b,Ptgds,Esrrg,Scarna3a,Arrdc4,Olfr485,Pdk4,Dhrs4,Tnnt1,Tceal6,Vsnl1,Cd274,Gorab,Adcyap1,Trhr,Smurf2,Tshz2,1500015O10Rik,Snord12,Tspan32,Chic1,Btaf1,Palmd,Ifi27l2a,Cep97,1700034I23Rik,Olfr787,Rims4,Tap1,Kcnq1ot1,Car12,Nrg3,Lin7c,Frem2,Thra,Krt33b,Gxylt2,Ly6g6e,Atp6v1g3,Zdhhc8,Camkk2,Upf2,Igfbp2,Mbd4,Shkbp1,Dis3,Atp6v0a2,Insr,Gpr88,Acot6,Ntf3,Ddit4l,Mc4r,Ear1,Tef,Airn,Nfat5,Chrm5,Gm14459,Trim43b,Ranbp17,Cldn5,Srsf11,Amhr2,Pex12,Rbm42,Zik1,Cd48,Snora16a,Serpinb1a,Klrd1,Csf1r,Hist1h4k,9530077C05Rik,Cpeb1,Tacr3,F5,Per1,Zfp882,Kcnv1,Olfr640,Zfp954,Rarres2,Utp14b,Rps5,Phrf1,Npy,Th,Catsperg2,Cdc26,Rnf138rt1,Mrps5,Bmpr1b,Fam58b,Hbb-y,Tbata,Adamts4,Rab3b,Plxdc1,Ece1,Slc16a12,Lcn11,Rgs13,Hopx,Tssk3,Cep72,Afg3l1,Bmpr1a,Galnt18,Smarca4,Nxph4,Zbed6,Serping1,Rnf223,Junb,Gfap,Taf5,Mt2,Sdf2l1,Prss23,Serpina3n,Cyp2j12,Slc35f1,Krt73,Lta4h,Kpna1,Xlr4a,Ugcg,Pprc1,Pibf1,AU022252,Ube2d3,Dct,Brix1,Map3k11,Arhgef4,Tshz3,Kcnj13,Ndp,Otx2,Sgk1,Ptov1,Psmd6,Micall1,Lman2l,Pias4,Ckb,Ubxn6,Ttc17,Snord1b,Nelfe,Ntng1,Slc6a13,Isl1,Mtcl1,Sept8,Rhoj,Rgs5,Pak3,Apoo,Pitpna,Ccdc88b,Tac2,Tmem208,Filip1,Rin3,Dnase1l2,Olfr1254,S1pr1,Uxs1,Nr4a1,Sirpa,Hist1h2ah,Srsf5,Dctn1,Nr1d1,Timm21,Trappc6b,Hist1h4f,Palm,Slitrk6,Nudt11,Gpr157,Taf9b,Tmem91,Rnf146,Pitpnm1,Gabrb3,Fam129b,Hdgf,G3bp1,Olfr452,Cpm,Notch1,Hist1h4i,Cnot11,Lpar1,Ltc4s,Barx1,Fat1,Chsy3,Pum2,Neurl1b,Ccdc134,C130071C03Rik,Cdk5rap1,Ccdc103,Picalm,Lor,Ebf1,2810459M11Rik,Fli1,Nfil3,Mrpl12,Olfr385,Eml1,Psmd3,Gm8994,Adam39,Cd59a,Mrpl40,Gm10139,Fam60a,Cited4,Zfp770,Chordc1,Fam78a,Rab18,Gtf2a1,Pmm1,Taf1c,Upf3a,Vamp3,Gm10272,Rrn3,Snord90,Hspa1b,Fam183b,Pgm3,Bin3,Amacr,Ghrl,Abhd3,Dll1,Amz2,Gbx2,Smg1,Snord16a,Klf10,Zfp408,Nmbr,D7Ertd443e,Fezf2,Prpsap2,Nr4a3,Pglyrp1,Olfr603,Flywch2,Atp6ap1,Tomm70a,Lsmem2,Grp,Nat10,Pcdhac2,Cmtm6,2510039O18Rik,Rasgrp1,Hist2h3c2,Wdr43,Phf12,Egfem1,Pnkd,Sept6,Sppl3,Mageb5,Vps18,Dnajc3,Rgcc,Pik3r3,Arrdc3,Olfr1471,Krt90,Tcta,Adm,Ms4a18,Gm13083,Efna5,Terf1,Ppp6r2,Kif5a,Prr18,Lamp5,Olfr1511,Hmgxb4,Ptpn23,Trh,Il12a,Iltifb,C1d,Nudt14,Efna3,Arntl,Chic2,Snord65,1700040F15Rik,Avpr1a,Spata31d1b,Igf2,Iqcb1,Kdm6b,Plxnd1,Nts,Tnfsf13b,Ppp1r3c,Map10,Ptms,Rec8,Mael,Klf9,Ear10,Prl7c1,Sp8,Gm2042,Xdh,Metap2,Cfap126,Fam84a,Ccser2,Il9,Hspb3,Nyap1,Olfr667,Ugt2b38,E2f2,Mrap2,Snord53,Samm50,Nol12,Trpc1,Polr2i,Rhbg,Jade1,Crip3,Abce1,Chst5,Slc9a4,Ddx11,Rnu5g,Gm10020,Zfp407,Ddx3y,Tra2a,Ifitm2,Fut11,Gm5581,Olfr1437,Capza1,Egr4,Npcd,Slc39a2,Slc35e3,Gpn1,Neu2,Apold1,Lemd3,Gm5093,Xlr4b,Slc22a21,Chn2,Gsg1l,Map9,Trim44,4833423E24Rik,Thbs4,Hars,Zkscan17,Wdtc1,Uty,Fam26f,Spsb1,Uqcc3,Sp3,Mn1,Dtwd2,Rp9,Olfr1461,Fam81a,Spata13,Hist1h2aa,Idh3g,Myoc,Akirin1,Rnf114,Kcnj3,Olfr167,Ankrd33b,Atpif1,Fgl2,BC024978,Hamp2,Irgm1,Pomc,Tas2r130,Pitx2,Slc43a2,Hbb-bs,Zfr,Ccdc130,Lce1h,8430408G22Rik,Ret,Fcgr4,Ythdc1,Rab11fip2,6430628N08Rik,Sowahb,Krt12,Rnd2,Tm4sf1,Gprasp2,Ptprn2,Aqp1,Mtf2,Mbd3,Heatr5b,Gm7367,Ndufa7,Gucy1a2,Snora68,2610528A11Rik,Tcf25,Rgs1,Stbd1,Atp1a2,Stard5,Wnk1,Nostrin,Wfdc18,Pdrg1,Arap2,Cald1,Oprl1,Plekhg3,Bglap2,Zmat3,Exosc6,Psmb10,Capn11,Scg5,Igfbp3,Opalin,Gal,Prelid1,Ccdc51,Sphkap,Hrasls,Gm4889,Sbk2,Trib3,Ssna1,Urah,Zfp319,Apoc1,Grap,Sbk1,C8g,Taf7l,Hmgcll1,Sult1d1,Pam,Il4ra,Dnajc17,Phf23,Nars,Mov10,Atp5a1,Acin1,Zfp809,Cd52,Olfr211,Chmp7,Tnfaip2,Prex1,Tcp10a,Tyro3,Rnu73b,Bri3bp,Dhx38,Stac2,2900026A02Rik,Hecw2,Hs6st2,Htr1a,Lyrm7,Mcm5,Zfp963,Rassf2,D630039A03Rik,Olfr1085,AU040320,Dnase1l3,Rhoc,Agtr2,Olfr414,Serpina3g,Sntb2,Chst2,Gpm6a,Ten1,Homer1,Ttc22,Ighv1-47,Rpusd3,Jhy,Sdc4,Kcna5,Bcl2l2,Napg,2610044O15Rik8,Calml4,Calm4,Camk4,Olfr739,Dpp10,Smc5,Sema3e,Olfr1137,Rnaset2b,Hist1h4j,Hmmr,Cntnap5b,Pglyrp4,Gprin2,Insig2,Btg2,Stx4a,Tra2b,Ucn,Lhfpl5,2010005H15Rik,Abcd1,Mag,1700109H08Rik,S100a13,Rhbdf1,Ttbk1,Ero1lb,Pmaip1,Gm11568,Mcat,Hist2h2bb,Tmem87a,Irx3,Zfhx4,Xlr5c,Josd2,Atf1,Cyp4a10,Olfr792,Gm6793,Pex11g,Doc2a,Tdrkh,H2-Bl,Grhl2,Olfr904,Ppp1r16b,Phlpp1,Ears2,Srbd1,Phf11a,Cst7,Cyth1,Lrg1,Mtch2,Slc15a1,Cobl,Vmn1r28,Plekhg6,Foxd1,Zfp626,Ogn,Bloc1s6,Slc7a3,Tpp1,Faim,Pgm5,Fgf10,Gm17434,Neurod1,Hap1,Fgf14,Dtx2,Gm364,D3Ertd254e,Ppm1d,Sfmbt1,Usp32,4930432K21Rik,Npr3,Fam26e,Pigg,4930550L24Rik,Gmfb,Gga3,Rpl12,Enpp7,Rnf125,Srp54a,Olfr205,Enpep,Gm5566,Tnfrsf25,Trim71,Bcl6,Stx18,Wfikkn2,Fam214a,Olfr309,Abhd17a,Prkcsh,Car8,Olfr557,Acer2,Dclk1,Hist1h1a,Olfr180,Il22ra2,Sncg,Ankrd34c,Nol4l,Trpc2,Ndufv1,Glipr1l3,Slc50a1,Olfr875,Bahd1,Cyp2c67,Tgfb3,Hs3st2,Nudt5,Qrfpr,Snora15,Cdkl1,Clk1,Gkap1,H60b,Ctu1,Vmn1r230,Sycp3,Fxyd7,Aloxe3,Pkp4,Ubash3a,Upp1,Bmp7,Olfr1445,Rnf215,Sap30,Gm7073,Pdzd3,Ttc6,Olfr1310,Etv4,Rnf144b,Vipr2,Myf6,Snord95,Plcxd1,Calhm2,Olfr725,Snora73a,Polr2k,Aven,Crispld2,Pla2g15,Rasl10a,1700042G07Rik,Nexn,Pgrmc2,Tnfrsf1b,Dok3,Rps3a1,Lmln,Olfr761,Rsph4a,Pcdha11,BC005624,Cenpp,Sostdc1,Plvap,Zfp330,Ccnjl,Adipoq,Gm4297,Foxn1,Slc7a6,Rnf168,Nras,Qtrt1,Cyp2r1,F7,Gfra1,Slc6a20a,Tpd52l1,Afg3l2,Nlrp4e,Ranbp3l	none
GSE45587	Valproic	Homo sapiens	0	2.93043	0.0879513	ZCCHC24, FAM184A, STX4	3	CXADR,SLITRK5,EPB41L2,BATF3,MORC4,TMEM45A,LRRC32,CRABP2,BLVRB,HLA-E,IFI30,PPP1R26,LUM,CDH11,NID2,ZCCHC24,EGR1,TDRD7,WASF3,MRC2,MFAP2,HTR2B,P4HA2,MYBL1,RNASE4,SMARCD3,IER3,SH3BP4,GUCY1B3,SCN3A,JAG2,TNNT1,NOX3,EPB41L4B,DBNDD2,HIP1R,ASAP2,HEBP1,STON1,PROCR,RAB20,ARG2,CORO1A,PRAME,SDC1,FZD2,HBQ1,FOXF1,LRP10,RGL1,COL5A1,PRR16,LDB2,TGIF2,ECI2,FAM184A,FAM69A,PALLD,RAB29,FN1,ARHGEF40,KDM5B,DKK1,TMSB15A,POU4F1,EMP3,MLF1,TLE2,PLEKHF2,RHOF,TRIP10,RAI14,MITF,PFKP,EPHA2,ST3GAL5,MGLL,STX7,MCAM,SLC16A10,TNFAIP8,ANG,CRABP1,MAGEB2,NOTCH2NL,STC2,ACP6,CBLN1,HS3ST3A1,AHNAK2,FUCA1,CA12,SEMA3A,WIPI1,NOTCH2,SLC1A3,IL15,RAC2,LITAF,YPEL5,PDGFRL,TGIF1,TPBG,ELF4,FAH,ARHGEF3,GPRASP1,HLA-C,ZHX2,CD55,S100A10,FILIP1L,ZDHHC11,SORL1,QSOX1,FAM46A,SLC17A5,CSRP2,STX4,GNAZ,BCAS4,RAB31,FAM117A	ASCL1,SLC18A1,LRRTM2,CASD1,SCGN,LANCL2,MEPCE,RPH3A,PATZ1,AVEN,NSG1,RCBTB2,ZNF428,SMG9,PRDM10,KEAP1,KCNJ8,USE1,STMN4,HIST2H2BE,PBLD,ZZZ3,GAL,THOC6,ST8SIA3,HDAC5,SMPDL3A,SLC7A11,SGF29,GABPA,HIST1H2BK,SMAD7,TNNT2,WARS2,INSIG1,MTHFS,UBTF,UBXN8,PCNT,DUSP4,ADI1,INTS7,NHEJ1,NELL1,NOL4,UFC1,SYBU,ASPSCR1,PARVA,PRUNE2,HIST1H2AC,AP5S1,SMARCB1,PMF1,SUV39H1,PTPN2,KAT5,COQ7,TUBG2,ZBTB1,MFAP4,GBE1,KBTBD4,PROX1,TARBP2,KCTD15,HMGCS1,MPDU1,RCC1L,PKIA,TMX4,CDK3,DIDO1,NSMAF,PRPF3,TMEM39B,ZNF33B,TXLNA,RASL11B,PTPRR,TRMO,TMEM87A,TMEM204,WT1,FAM216A,SPIN2B,KAT6B,SNHG3,TUBGCP5,SNUPN,IRF6,NOL3,LIG3,WDR6,TMCC1,IVNS1ABP,TBX2,HIST2H2AA3,PPP1R13B,ADRA2C,CYTH2,OPA3,IDI1,ATP1A3,SARS2,MPHOSPH10,SETD1B,RPL10,SOCS2,KMT5B,CCDC94,ACAT2,CASC3,NFKBIA,GRAMD4,FBXW4,PAQR6,GTPBP8,U2AF2,CREBBP,ACYP2,ZSCAN9,SLC2A1	CXADR,ASCL1,SLITRK5,SLC18A1,EPB41L2,LRRTM2,BATF3,CASD1,MORC4,SCGN,TMEM45A,LANCL2,LRRC32,MEPCE,CRABP2,RPH3A,BLVRB,PATZ1,HLA-E,AVEN,IFI30,NSG1,PPP1R26,RCBTB2,LUM,ZNF428,CDH11,SMG9,NID2,PRDM10,ZCCHC24,KEAP1,EGR1,KCNJ8,TDRD7,USE1,WASF3,STMN4,MRC2,HIST2H2BE,MFAP2,PBLD,HTR2B,ZZZ3,P4HA2,GAL,MYBL1,THOC6,RNASE4,ST8SIA3,SMARCD3,HDAC5,IER3,SMPDL3A,SH3BP4,SLC7A11,GUCY1B3,SGF29,SCN3A,GABPA,JAG2,HIST1H2BK,TNNT1,SMAD7,NOX3,TNNT2,EPB41L4B,WARS2,DBNDD2,INSIG1,HIP1R,MTHFS,ASAP2,UBTF,HEBP1,UBXN8,STON1,PCNT,PROCR,DUSP4,RAB20,ADI1,ARG2,INTS7,CORO1A,NHEJ1,PRAME,NELL1,SDC1,NOL4,FZD2,UFC1,HBQ1,SYBU,FOXF1,ASPSCR1,LRP10,PARVA,RGL1,PRUNE2,COL5A1,HIST1H2AC,PRR16,AP5S1,LDB2,SMARCB1,TGIF2,PMF1,ECI2,SUV39H1,FAM184A,PTPN2,FAM69A,KAT5,PALLD,COQ7,RAB29,TUBG2,FN1,ZBTB1,ARHGEF40,MFAP4,KDM5B,GBE1,DKK1,KBTBD4,TMSB15A,PROX1,POU4F1,TARBP2,EMP3,KCTD15,MLF1,HMGCS1,TLE2,MPDU1,PLEKHF2,RCC1L,RHOF,PKIA,TRIP10,TMX4,RAI14,CDK3,MITF,DIDO1,PFKP,NSMAF,EPHA2,PRPF3,ST3GAL5,TMEM39B,MGLL,ZNF33B,STX7,TXLNA,MCAM,RASL11B,SLC16A10,PTPRR,TNFAIP8,TRMO,ANG,TMEM87A,CRABP1,TMEM204,MAGEB2,WT1,NOTCH2NL,FAM216A,STC2,SPIN2B,ACP6,KAT6B,CBLN1,SNHG3,HS3ST3A1,TUBGCP5,AHNAK2,SNUPN,FUCA1,IRF6,CA12,NOL3,SEMA3A,LIG3,WIPI1,WDR6,NOTCH2,TMCC1,SLC1A3,IVNS1ABP,IL15,TBX2,RAC2,HIST2H2AA3,LITAF,PPP1R13B,YPEL5,ADRA2C,PDGFRL,CYTH2,TGIF1,OPA3,TPBG,IDI1,ELF4,ATP1A3,FAH,SARS2,ARHGEF3,MPHOSPH10,GPRASP1,SETD1B,HLA-C,RPL10,ZHX2,SOCS2,CD55,KMT5B,S100A10,CCDC94,FILIP1L,ACAT2,ZDHHC11,CASC3,SORL1,NFKBIA,QSOX1,GRAMD4,FAM46A,FBXW4,SLC17A5,PAQR6,CSRP2,GTPBP8,STX4,U2AF2,GNAZ,CREBBP,BCAS4,ACYP2,RAB31,ZSCAN9,FAM117A,SLC2A1	none
GSE54839, GSE71939	Cocaine	Homo sapiens	8.67362e-19	2.35837	0.0959278	PDE8B, RPS26, LRRFIP2, SMG1P5	4	TAF15,SOS1,CCL3L3,GREM1,CCL2,EGR2,ABCA6,RAB3IP,ID4,EGR1,NPY,SSTR2,RELN,DIAPH2,PDE8B,KLF6,LRRTM2,HIST2H2AA3,HES4,SRSF4,HIST2H2AC,MIR181A2HG,DENND5B,ONECUT2,GSTM1,AMY1C,CCL3,TDH,FCGBP,GPR34,TRIM22,HSPA1A,HERC5,KCTD12,SERPINA3,SLC16A3,GAS5-AS1,RPS26P11,POLR1E,SPTAN1,AHI1,CH25H,H3F3B,ZFYVE16,JUN,NMB,ABHD17C,KLHL28,AKR1C3,IL33,OLR1,C2orf40,CCL4L1,CBL,NSF,IRF6,FOSB,EFHC1,KIAA0319,CCL3L1,RIPPLY3,SHPK,HSPA1B,PRRT2,SLC25A53,APOC1,OLFML3,KRT8,NINJ1,NXPH1,HSPA6,LGALS4,ZNF521,CKAP4,ZBTB40,EMP1,RIMBP2,METRNL,LAMP5,HLA-H,GARNL3,SCARA3,RAB11FIP3,GSTM2,PIK3C2A,NUAK1,OSMR,FAT1,KCNE5,RPS26,KCNN2,CCDC50,TPBG,CNTN3,UBR5-AS1,CD14,LINC01424,MX2,TMIGD3,SLC27A6,GRB14,FANCE,MMP10,TEPP,SCIN,ANXA1,TRIO,TXNIP,MCM2,VCAM1,DBH,EVA1A,CSRNP1,GOLGA2P5,ZBTB24,CHRM2,ZFP36,ZCCHC14,MELTF-AS1,ZC2HC1C,CFDP1,EPM2A,GADD45B,CHD1L,TMEM74B,CTHRC1,PARP14,RPRML,CFAP70,C17orf99,ACOT1,CYR61,IGFBP5,PAG1,IER3,CXXC5,BRICD5,FAT4,IL1B,EP400,UGGT2,SLC39A8,ZNF331,STRIP2,LINC01000,PLAUR,LRRFIP2,DDC-AS1,PREX1,ADAMTS17,SERTAD1,DQX1,NSMAF,DNAJC7,PEG10,SMG1P5,RNASET2,OSGEP,SERPINH1,AHSA2,ID1,PPP1R10,CNKSR1,LDLR,LYRM4-AS1,MYH3,DMWD,LINC00951,ADAM12,BMP7,SPRY2,SCAF4,CDKN1A,LINC00339,WDR91,ITPR1,STK36,RPL37A,MBNL2,CDK5RAP3,MYCBP2,HLA-F,SLC25A19,UBL7-AS1,COL4A1,SUV39H1,CUZD1,NPW,BCL11A,OPRM1,WDR41,EBLN2,EHMT2,PMCH,FABP7,TCP11L2,ZNF804A,SEPT7P9,CBS,LAPTM5,RPL28,C1QB,ARMC12	RDH12,SLC35D3,LINC01587,CYP26A1,GSTT1,SEPT4,NPNT,ADD3,DHRS3,CRYBB2,SNAR-A1,CCNA1,UBE3C,TIMM10,HLA-DRB5,CHCHD5,ASIC4,RHPN2,CYP26B1,PVALB,GDF10,KIR2DL2,CCZ1B,FOXO4,ZC2HC1A,COLEC12,GSTT2,SLAIN1,NFYC-AS1,DLAT,PLAT,ZNF480,DHX34,LINC00330,TXK,HLA-DRB1,NRSN1,HBA2,SPRED2,RGCC,CNGA1,GSTT2B,NEURL3,LRRTM1,ELFN1,CHURC1,GRIK1-AS1,GLMP,SH3PXD2A-AS1,C11orf94,NXPE3,DHX9,UBBP1,OXTR,NTS,PTPN5,SERF1B,FLRT1,CHRM5,TSC22D4,CFI,TMEM25,MS4A6A,IP6K3,DUSP1,NEFM,OLAH,FOXQ1,ROBO2,CPAMD8,KCNJ2,CA2,NWD1,CYP24A1,AZIN1,LINC00499,CACNA2D2,KLF2,LINC00622,SELP,FKBP5,HEBP2,ADCY2,GUSBP2,IMPDH1,SH2D6,ABCB9,PSG2,RNASE1,ACADM,FBLN5,AMER2,ITGA9,SLC25A47,LYPD6B,AGTR1,PRKCH,FAM223B,HBB,ZNF664,PTH2,INSM2,CARTPT,HHIPL1,SLC20A2,NKD1,TLK1,LINC01115,LAYN,CT45A3,CXCL9,GCC2-AS1,MESP1,PRKACG,GLI1,RIMS1,VPS13D,IGF2-AS,KRT37,ENPP2,INSC,CYB5R2,CD9,ARRDC3-AS1,MYOM1,DACT2,RGS4,TAS2R1,RGS16,PLEKHM1,GDF15,TP53TG3HP,RAG2,LAMP2,CAMK2A,C5orf24,TEX101,ENTPD4,SLC31A1,RGS13,MRPL50,TACO1,CD207,LINC01116,HBG1,VIP,RIMS3,RAX,DYSF,MRAP2,LINC00706,GSTO1,PPL,WFDC21P,PRKCG,SLC14A1,DNAAF2,PRR9,PPARG,KLHL24,ADCY1,RAB27A,GADD45G,TMX4,IGSF11,GJB6,UMAD1,HTR1E,ACPP,STXBP6,CEBPA-AS1,PRR18,LINC01558,TMIGD2,PON3,LTN1,TMEM191B,CCDC17,TRIM51,NTN4,RET,SLC6A1,ARHGAP20	RDH12,TAF15,SLC35D3,SOS1,LINC01587,CCL3L3,GREM1,CYP26A1,CCL2,GSTT1,EGR2,SEPT4,NPNT,ADD3,ABCA6,RAB3IP,ID4,DHRS3,EGR1,CRYBB2,SNAR-A1,NPY,CCNA1,SSTR2,RELN,UBE3C,DIAPH2,TIMM10,HLA-DRB5,PDE8B,KLF6,CHCHD5,ASIC4,LRRTM2,RHPN2,HIST2H2AA3,HES4,SRSF4,CYP26B1,FOS,PVALB,HIST2H2AC,MIR181A2HG,DENND5B,ONECUT2,GDF10,KIR2DL2,GSTM1,CCZ1B,AMY1C,CCL3,FOXO4,ZC2HC1A,TDH,COLEC12,FCGBP,GSTT2,SLAIN1,NFYC-AS1,GPR34,DLAT,TRIM22,PLAT,HSPA1A,HERC5,KCTD12,ZNF480,DHX34,LINC00330,TXK,SERPINA3,HLA-DRB1,SLC16A3,NRSN1,GAS5-AS1,RPS26P11,HBA2,SPRED2,POLR1E,RGCC,SPTAN1,CNGA1,AHI1,CH25H,GSTT2B,NEURL3,H3F3B,LRRTM1,ZFYVE16,ELFN1,JUN,CHURC1,NMB,ABHD17C,GRIK1-AS1,GLMP,KLHL28,SH3PXD2A-AS1,AKR1C3,C11orf94,NXPE3,IL33,DHX9,UBBP1,OLR1,OXTR,C2orf40,CCL4L1,CBL,NSF,IRF6,FOSB,NTS,PTPN5,EFHC1,KIAA0319,CCL3L1,RIPPLY3,SHPK,SERF1B,HSPA1B,PRRT2,SLC25A53,FLRT1,APOC1,CHRM5,OLFML3,KRT8,NINJ1,TSC22D4,NXPH1,CFI,HSPA6,TMEM25,LGALS4,MS4A6A,ZNF521,CKAP4,IP6K3,ZBTB40,EMP1,DUSP1,NEFM,RIMBP2,OLAH,METRNL,FOXQ1,LAMP5,HLA-H,GARNL3,ROBO2,CPAMD8,SCARA3,RAB11FIP3,KCNJ2,GSTM2,CA2,NWD1,PIK3C2A,CYP24A1,AZIN1,LINC00499,CACNA2D2,NUAK1,OSMR,FAT1,KCNE5,KLF2,RPS26,LINC00622,KCNN2,CCDC50,TPBG,CNTN3,SELP,UBR5-AS1,CD14,FKBP5,HEBP2,LINC01424,MX2,TMIGD3,ADCY2,SLC27A6,GUSBP2,IMPDH1,SH2D6,ABCB9,GRB14,PSG2,RNASE1,FANCE,ACADM,MMP10,TEPP,FBLN5,SCIN,AMER2,ITGA9,SLC25A47,ANXA1,TRIO,LYPD6B,AGTR1,TXNIP,MCM2,VCAM1,DBH,EVA1A,PRKCH,CSRNP1,GOLGA2P5,FAM223B,ZBTB24,CHRM2,ZFP36,HBB,ZCCHC14,MELTF-AS1,ZNF664,PTH2,ZC2HC1C,INSM2,CARTPT,HHIPL1,SLC20A2,NKD1,CFDP1,TLK1,LINC01115,EPM2A,GADD45B,LAYN,CHD1L,CT45A3,TMEM74B,CTHRC1,PARP14,RPRML,CXCL9,GCC2-AS1,MESP1,CFAP70,PRKACG,C17orf99,GLI1,RIMS1,VPS13D,IGF2-AS,KRT37,ACOT1,CYR61,IGFBP5,ENPP2,PAG1,INSC,IER3,CYB5R2,CD9,ARRDC3-AS1,MYOM1,CXXC5,DACT2,BRICD5,RGS4,FAT4,TAS2R1,IL1B,RGS16,EP400,PLEKHM1,UGGT2,GDF15,SLC39A8,ZNF331,STRIP2,LINC01000,TP53TG3HP,PLAUR,LRRFIP2,DDC-AS1,PREX1,ADAMTS17,RAG2,SERTAD1,LAMP2,DQX1,NSMAF,DNAJC7,CAMK2A,C5orf24,PEG10,SMG1P5,TEX101,RNASET2,ENTPD4,OSGEP,SLC31A1,RGS13,MRPL50,SERPINH1,TACO1,AHSA2,ID1,CD207,LINC01116,PPP1R10,CNKSR1,LDLR,LYRM4-AS1,MYH3,DMWD,HBG1,VIP,RIMS3,LINC00951,RAX,DYSF,ADAM12,BMP7,MRAP2,SPRY2,LINC00706,SCAF4,CDKN1A,GSTO1,LINC00339,PPL,WFDC21P,WDR91,PRKCG,ITPR1,STK36,SLC14A1,RPL37A,MBNL2,CDK5RAP3,DNAAF2,PRR9,MYCBP2,PPARG,HLA-F,KLHL24,SLC25A19,ADCY1,UBL7-AS1,COL4A1,SUV39H1,CUZD1,RAB27A,GADD45G,NPW,BCL11A,TMX4,OPRM1,IGSF11,WDR41,GJB6,UMAD1,HTR1E,EBLN2,EHMT2,PMCH,ACPP,FABP7,STXBP6,TCP11L2,CEBPA-AS1,PRR18,LINC01558,ZNF804A,TMIGD2,PON3,SEPT7P9,CBS,LTN1,LAPTM5,TMEM191B,CCDC17,RPL28,TRIM51,NTN4,C1QB,RET,SLC6A1,ARMC12,ARHGAP20	http://sideeffects.embl.de/drugs/2826
GSE53897	Morphine	Rattus norvegicus	-0.00701687	1.81268	0.102501	Vegfb, Pdia4, Itih4, Eif1ad, March5, Sult1a1, Grk4	7	Hmgn1,Lcn2,Car3,Scyl1,Creld2,Ckm,Defa5,Tnnc2,Sart1,Mylpf,Acta1,Mybpc2,Actn3,Manf,RatNP-3b,Fam111a,Psmd5,Car4,Pxmp4,Nqo2,Alox15,Tnni2,Comt,Myl1,Umps,Lgals5,Np4,Vegfb,Col3a1,mrpl11,Trappc2,Myot,Ncor1,P2rx5,Hmox1,S100a8,Sumf1,Pdia4,Hfe2,Tnnt3,P4ha1,Plekhh1,Abra,Aen,Herpud1,Stip1,Myoz1,Ahsp,Slc3a1,Ddit3,Tmem130,Fabp4,Fbxo9,Zfp61,Hspa5,Nfil3,Bcat1,Tatdn3,Zic2,Dhrs7c,Cox6a2,Bglap,Sdf2l1,Hba-a1,Wipi2,Snapin,Penk,Fabp7,Tpm1,Cst6,Zcchc9,Rfc2,Commd7,Cox8b,Dnajc3,Hspb1,Casp12,Coq7,Pygm,Dpp3,Nrg1,Hsp90b1,Fam229a,Pou3f2,Slc1a3,Derl3,Serpind1,Itih4,Banp,Thrsp,Isyna1,Fos,Ndufa7,Misp3,Tmod4,Xbp1,Cry1,Nefh,Crabp2,Cep104,Pdlim3,Dnajb1,Luc7l,Spred3,Limk1,Nes,Rpn2,Sh3bgr,Mdc1,Cd93,Zfp691,S100a3,Myom2,Hbegf,Calr,Apoh,Guca1a,Ptpn20,Dpysl5,Pigl,Dpt,Them6,Nuf2,Hbb-b1,Cldn10,Gldn,Cdr2,Slc47a1,Enpp5	Mfhas1,Eef2k,Dynlt3,Rnf113a2,Ifi44,Tcf4,Blvra,RT1-Da,Npy,Anxa3,Eif1ad,Cxcl9,Ddx6,Nr1d1,Cd74,RT1-Db1,Cmc1,Nit2,Col8a1,Cxcl13,Sspn,RT1-Ba,Fam102b,Nsf,Faxc,F2r,Tef,March5,Trem2,Plekhf2,Uxt,Cyp26b1,Cd48,Ccl6,Srebf1,Slc25a15,Psmc6,Gm2a,Dennd6a,Ngdn,Nab1,Zfp593,Ifit1,Efcab14,Ttr,Zmym1,Efemp1,Myo5a,Jag1,Eprs,Klf5,Ifi44l,Fmo1,Slc4a3,Lamp5,Rtp2,Thbs4,Agtr1a,Pld4,Paqr7,Dync1li1,Sorbs2,Sept10,Sv2b,Pde9a,Appl2,Sst,Kcnmb2,B4galnt4,Adgrb3,Hmgcs2,RT1-DMb,Akr1b8,Carhsp1,Ddx5,Bach2,Cacna1h,Poll,Tdg,Tmem220,Mbip,B4galt4,Slc21a4,Acy3,Fam57b,Pyroxd2,Katnal1,Pawr,Pold3,Sult1a1,Cryba2,Cpxm2,Rasl10b,Mtbp,Spatc1l,Snx22,Kctd19,Cpeb4,Arid4b,Pphln1,Mobp,Fem1b,Kdm4c,Stat6,Mier1,Fbxl20,Creg1,Hacl1,Fam84a,Fundc2,Fli1,Rrp9,Grk4,Uggt1,Plag1,Pi4k2a,Mif4gd,Gabrg2,Srsf5,Rad51,Gucy1b3,Nova1,Hoxd10,Prss35,Xpo4,Gpm6a,Itgb4,Scaf8,Gpr132	Hmgn1,Mfhas1,Lcn2,Eef2k,Car3,Dynlt3,Scyl1,Rnf113a2,Creld2,Ifi44,Ckm,Tcf4,Defa5,Blvra,Tnnc2,RT1-Da,Sart1,Npy,Mylpf,Anxa3,Acta1,Eif1ad,Mybpc2,Cxcl9,Actn3,Ddx6,Manf,Nr1d1,RatNP-3b,Cd74,Fam111a,RT1-Db1,Psmd5,Cmc1,Car4,Nit2,Pxmp4,Col8a1,Nqo2,Cxcl13,Alox15,Sspn,Tnni2,RT1-Ba,Comt,Fam102b,Myl1,Nsf,Umps,Faxc,Lgals5,F2r,Np4,Tef,Vegfb,March5,Col3a1,Trem2,mrpl11,Plekhf2,Trappc2,Uxt,Myot,Cyp26b1,Ncor1,Cd48,P2rx5,Ccl6,Hmox1,Srebf1,S100a8,Slc25a15,Sumf1,Psmc6,Pdia4,Gm2a,Hfe2,Dennd6a,Tnnt3,Ngdn,P4ha1,Nab1,Plekhh1,Zfp593,Abra,Ifit1,Aen,Efcab14,Herpud1,Ttr,Stip1,Zmym1,Myoz1,Efemp1,Ahsp,Myo5a,Slc3a1,Jag1,Ddit3,Eprs,Tmem130,Klf5,Fabp4,Ifi44l,Fbxo9,Fmo1,Zfp61,Slc4a3,Hspa5,Lamp5,Nfil3,Rtp2,Bcat1,Thbs4,Tatdn3,Agtr1a,Zic2,Pld4,Dhrs7c,Paqr7,Cox6a2,Dync1li1,Bglap,Sorbs2,Sdf2l1,Sept10,Hba-a1,Sv2b,Wipi2,Pde9a,Snapin,Appl2,Penk,Sst,Fabp7,Kcnmb2,Tpm1,B4galnt4,Cst6,Adgrb3,Zcchc9,Hmgcs2,Rfc2,RT1-DMb,Commd7,Akr1b8,Cox8b,Carhsp1,Dnajc3,Ddx5,Hspb1,Bach2,Casp12,Cacna1h,Coq7,Poll,Pygm,Tdg,Dpp3,Tmem220,Nrg1,Mbip,Hsp90b1,B4galt4,Fam229a,Slc21a4,Pou3f2,Acy3,Slc1a3,Fam57b,Derl3,Pyroxd2,Serpind1,Katnal1,Itih4,Pawr,Banp,Pold3,Thrsp,Sult1a1,Isyna1,Cryba2,Fos,Cpxm2,Ndufa7,Rasl10b,Misp3,Mtbp,Tmod4,Spatc1l,Xbp1,Snx22,Cry1,Kctd19,Nefh,Cpeb4,Crabp2,Arid4b,Cep104,Pphln1,Pdlim3,Mobp,Dnajb1,Fem1b,Luc7l,Kdm4c,Spred3,Stat6,Limk1,Mier1,Nes,Fbxl20,Rpn2,Creg1,Sh3bgr,Hacl1,Mdc1,Fam84a,Cd93,Fundc2,Zfp691,Fli1,S100a3,Rrp9,Myom2,Grk4,Hbegf,Uggt1,Calr,Plag1,Apoh,Pi4k2a,Guca1a,Mif4gd,Ptpn20,Gabrg2,Dpysl5,Srsf5,Pigl,Rad51,Dpt,Gucy1b3,Them6,Nova1,Nuf2,Hoxd10,Hbb-b1,Prss35,Cldn10,Xpo4,Gldn,Gpm6a,Cdr2,Itgb4,Slc47a1,Scaf8,Enpp5,Gpr132	http://sideeffects.embl.de/drugs/4253
GSE27532	Desipramine	Mus musculus	-0.0123497	1.89769	0.105329	Mmp17, Gdpd3, Klhl21, Prkcd, Lrpap1, Negr1	6	Crhbp,Slc7a14,Npy,Nipsnap1,Psmd8,Prcp,Cort,Cckbr,Wbp11,Fgf13,Rasgrp1,Eif4e,Ncor1,Dgkg,Igfbp4,Trappc2l,Gng2,4933427D14Rik,Slc35f3,Mef2c,Arf5,Gins4,Fhl2,Nrgn,Fam171a1,Tgfb2,Csrnp1,Adcy1,Krt12,Sema5a,Spink8,Kras,Bcl11a,Napa,Crtac1,D10Wsu102e,Caly,Myo5b,Fam102a,Nfyb,Rtn4,Arc,Dlgap1,Tmem178,Idnk,Dedd2,Zcchc6,Ociad2,Ramp2,Rnasek,Rasl11b,Prmt8,Fcer1g,Nbl1,Myl4,Acta1,Fbxw7,Tmem50a,Sbf1,Rprml,Fos,Tuba8,Sst,Fam69b,Gmpr,Plk2,Zfp330,Apopt1,Slc25a17,Eno1b,Mmp17,Zbtb17,Zbtb7a,Dok4,Dlx1,Dusp7,Acsl5,Nt5c,Bloc1s6,Junb,Sprn,Cpped1,Arl4c,Lysmd2,Tmem167b,Txn2,Rab6a,Tmem68,Pcid2,Cacna2d1,Gdpd3,Crym,Ppm1k,Stx1a,Bcar1,Bcas3,Ephx4,Rem2,Ptpn5,Zswim1,Lin7b,Nrip3,Pvalb,Cyc1,Lrfn3,Kcnj4,Snph,Tmem201,Rbm43,Frmpd4,Tor1b,Serpini1,Hmgxb3,Med19,Sipa1l1,Vps37b,Golph3l,Egr4,St8sia5,Arf2,Asphd2,Mtfp1,Trmt61a,Gm8909,Taf10,Kcnab2,Fgfr1op2,Megf9,Bud31,Prkcb,Fam212b,Mtmr2,Ypel4,Cplx2,Klk8,Npy1r,Sspn,Pfn1,Nup133,Pgbd5,Irgm2,Mdh2,Lrrc28,Zfp148,Foxg1,Tfb2m,Xpa,Gnpda1,Atp6v1g2,Cox7a2,Klhl21,Ahsa1,Pnma2,Cd34,Dusp14,Soga3,Leng9,Pcyox1l,Kctd10,1110008P14Rik,6430548M08Rik,Sdhaf1,Gamt	Mff,Ttr,Clic6,Rgs9,1500015O10Rik,Enpp2,Slc17a6,Zic1,Tac1,Igf2,Vat1l,Tomm22,Rsph1,Otx2,Tnnt1,Slc4a2,Sulf1,Igfbp2,Lbp,Gpr151,Timp2,Rhbdl2,Calb2,Syt9,Cpne9,Zfhx3,Slc13a4,Snapc4,Pdp1,Resp18,Atp1b2,Gbx2,Rnd2,Sparc,Car12,Pbxip1,Apod,Slc6a11,Akap12,Psd2,Zbtb18,Tpd52l1,Rcan2,Bcas1,Dab2,Gprasp1,Rdh5,Cdkn1c,Tmem91,Cldn2,Cbln4,Rarres2,Slc7a11,Ryr3,Map4k2,Prelp,Csrp1,Cab39l,Emb,Unc13c,Adat2,Dbp,Pde1b,Aqp1,Zic4,Tfdp1,Tpbg,Wfdc2,Lrig1,Pcgf6,Acvr2b,Tmbim1,Gng8,Tcf7l2,Glra2,Wsb1,Prkcd,Hsp90b1,Steap2,Axin2,Dcn,Nrbp2,Col4a2,Gpx1,Cnst,Folr1,Rapgef4,Daxx,Myh10,Fmo1,Pid1,Gdpd5,Pdpn,Ntsr2,Prrc2a,Adcy8,Gas6,Agrn,Fam193b,Pltp,Hdc,Zcchc7,Zic2,Zic3,Blcap,Vim,Tmem145,P2ry1,Thumpd1,Dennd6b,Rnaset2b,Efs,Sostdc1,Cacna1a,Fam126a,Usp19,Aifm3,Tmem130,Tmem106b,Drd1,Cd59a,Eps8,Akap8l,Abhd14b,Tmem131,Fnbp1l,Anxa2,Zcchc12,Arhgef15,Slc31a1,Nxn,Kcne2,Kif21a,Fcho1,Trp53bp2,Dalrd3,Trp53inp2,Rgs16,Pcolce2,Mycbp2,Nvl,B3galt6,Gpx8,Cacng7,Cdr2,Lrpap1,Tspan33,Mid1ip1,Kank1,Vapb,Ifi27l2a,Rfng,Fam184b,St5,Mtss1l,Timp3,Ssr3,Slc9a3r1,Emp1,Negr1,Tnrc6a,Rgma,Car14	Crhbp,Mff,Slc7a14,Ttr,Npy,Clic6,Nipsnap1,Rgs9,Psmd8,1500015O10Rik,Prcp,Enpp2,Cort,Slc17a6,Cckbr,Zic1,Wbp11,Tac1,Fgf13,Igf2,Rasgrp1,Vat1l,Eif4e,Tomm22,Ncor1,Rsph1,Dgkg,Otx2,Igfbp4,Tnnt1,Trappc2l,Slc4a2,Gng2,Sulf1,4933427D14Rik,Igfbp2,Slc35f3,Lbp,Mef2c,Gpr151,Arf5,Timp2,Gins4,Rhbdl2,Fhl2,Calb2,Nrgn,Syt9,Fam171a1,Cpne9,Tgfb2,Zfhx3,Csrnp1,Slc13a4,Adcy1,Snapc4,Krt12,Pdp1,Sema5a,Resp18,Spink8,Atp1b2,Kras,Gbx2,Bcl11a,Rnd2,Napa,Sparc,Crtac1,Car12,D10Wsu102e,Pbxip1,Caly,Apod,Myo5b,Slc6a11,Fam102a,Akap12,Nfyb,Psd2,Rtn4,Zbtb18,Arc,Tpd52l1,Dlgap1,Rcan2,Tmem178,Bcas1,Idnk,Dab2,Dedd2,Gprasp1,Zcchc6,Rdh5,Ociad2,Cdkn1c,Ramp2,Tmem91,Rnasek,Cldn2,Rasl11b,Cbln4,Prmt8,Rarres2,Fcer1g,Slc7a11,Nbl1,Ryr3,Myl4,Map4k2,Acta1,Prelp,Fbxw7,Csrp1,Tmem50a,Cab39l,Sbf1,Emb,Rprml,Unc13c,Fos,Adat2,Tuba8,Dbp,Sst,Pde1b,Fam69b,Aqp1,Gmpr,Zic4,Plk2,Tfdp1,Zfp330,Tpbg,Apopt1,Wfdc2,Slc25a17,Lrig1,Eno1b,Pcgf6,Mmp17,Acvr2b,Zbtb17,Tmbim1,Zbtb7a,Gng8,Dok4,Tcf7l2,Dlx1,Glra2,Dusp7,Wsb1,Acsl5,Prkcd,Nt5c,Hsp90b1,Bloc1s6,Steap2,Junb,Axin2,Sprn,Dcn,Cpped1,Nrbp2,Arl4c,Col4a2,Lysmd2,Gpx1,Tmem167b,Cnst,Txn2,Folr1,Rab6a,Rapgef4,Tmem68,Daxx,Pcid2,Myh10,Cacna2d1,Fmo1,Gdpd3,Pid1,Crym,Gdpd5,Ppm1k,Pdpn,Stx1a,Ntsr2,Bcar1,Prrc2a,Bcas3,Adcy8,Ephx4,Gas6,Rem2,Agrn,Ptpn5,Fam193b,Zswim1,Pltp,Lin7b,Hdc,Nrip3,Zcchc7,Pvalb,Zic2,Cyc1,Zic3,Lrfn3,Blcap,Kcnj4,Vim,Snph,Tmem145,Tmem201,P2ry1,Rbm43,Thumpd1,Frmpd4,Dennd6b,Tor1b,Rnaset2b,Serpini1,Efs,Hmgxb3,Sostdc1,Med19,Cacna1a,Sipa1l1,Fam126a,Vps37b,Usp19,Golph3l,Aifm3,Egr4,Tmem130,St8sia5,Tmem106b,Arf2,Drd1,Asphd2,Cd59a,Mtfp1,Eps8,Trmt61a,Akap8l,Gm8909,Abhd14b,Taf10,Tmem131,Kcnab2,Fnbp1l,Fgfr1op2,Anxa2,Megf9,Zcchc12,Bud31,Arhgef15,Prkcb,Slc31a1,Fam212b,Nxn,Mtmr2,Kcne2,Ypel4,Kif21a,Cplx2,Fcho1,Klk8,Trp53bp2,Npy1r,Dalrd3,Sspn,Trp53inp2,Pfn1,Rgs16,Nup133,Pcolce2,Pgbd5,Mycbp2,Irgm2,Nvl,Mdh2,B3galt6,Lrrc28,Gpx8,Zfp148,Cacng7,Foxg1,Cdr2,Tfb2m,Lrpap1,Xpa,Tspan33,Gnpda1,Mid1ip1,Atp6v1g2,Kank1,Cox7a2,Vapb,Klhl21,Ifi27l2a,Ahsa1,Rfng,Pnma2,Fam184b,Cd34,St5,Dusp14,Mtss1l,Soga3,Timp3,Leng9,Ssr3,Pcyox1l,Slc9a3r1,Kctd10,Emp1,1110008P14Rik,Negr1,6430548M08Rik,Tnrc6a,Sdhaf1,Rgma,Gamt,Car14	http://sideeffects.embl.de/drugs/2995
GSE90052, GSE59297	Topotecan	Homo sapiens	-4.33681e-19	2.24505	0.1093	HEY2, ARL14EP, UBE2Z, OSBPL11	4	CDKN1A,TXNIP,BTG1,AKAP8L,IER5,RND3,GDF15,CCND1,HRK,SPINK1,ARGLU1,PLEKHA1,BEX2,RAD21,DDIT3,GPATCH8,XPC,MNS1,FAM111A,TJAP1,DDX17,CDC5L,ZNF684,MCM2,ZNF644,SNHG5,ID4,PROX1,MTURN,SNHG15,SYT1,ZNF420,ZNF773,TRIB3,ZNF570,ZNF121,CXorf57,EPB41L4A-AS1,ZNF766,ZNF281,GADD45A,NCAPD2,PPM1D,TBX2,CPT1C,RCBTB2,FICD,TXNL4B,AEN,PIDD1,NFE2L2,AVPI1,RIOK3,TIA1,EP300,FAM46A,CFAP58,NGF,SESN2,SLX4IP,NEURL1B,ZNF426,CCDC174,IFI16,ZNFX1,SMC4,PPP1R15A,ZNF22,WASH2P,CLK4,SEPHS2,ARHGEF2,SMG9,CIDECP,CLK1,ESCO2,MOSPD1,SNHG12,GCC2,TLCD1,RBM22,PKIA,AK4,DNAJB9,ZFP69B,DNMT3A,RFX1,ZCWPW1,BRD2,AMMECR1L,EPAS1,BTBD7,AP4B1,CEBPD,SNHG1,ISLR2,ZNF525,NFIL3,HERC5,NEK1,CEP152,HEXIM1,CDC7,DKK1,DDX6,PDLIM3,PMAIP1,CLDN1,CASC3,HDGF,ZNF271P,ZFP30,PPIG,KIF14,H1F0,TOP1,RECQL,BCL6,C5orf24,RSRC2,FAM111B,KIF2C,PALLD,HYAL3,TMEM79,PKMYT1,ZNF791,TRAPPC2B,CENPF,PINLYP,KLHL18,GKAP1,E2F2,DUSP10,ZNF260,POLD3,ZNF641,HEY2,FOXO3,UPF3B,ZNF436,NCBP2,DNAJC12,SLC30A3,DMTF1,EGR1,RAB33B,GNE,PSD3,ZNF182,ZNF622,PPIA,ENDOG,PRRC1,ZSWIM1,GATA2,BGN,CREB1,FAM217B,SCG5,ZNF91,ARL14EP,UBE2Z,PNP,STAG3L2,ZNF615,ZFR,LYPD3,RBM5,ZNF250,UBR4,ZNF165,DICER1,BRPF3,SLU7,SMC1A,OSBPL11,ZNF425,DDB2,HP1BP3,UTP23,FOS,CDC34,UBXN4,ZNF75A,SGK1,PCSK1,KNOP1,PRC1,ZBTB33,CEBPG,PIF1,MED18,SERINC2,GPNMB,SEPT3,SIAH3,RBCK1,CXCL8,GPANK1,EXO5,DDX27,LEPROT,SERTAD1,STMND1,KIF22,SON,C6orf48,CEP57,PPP1R12C,KLHL22,P4HB,COQ8A	LDLR,CTNND2,POU3F2,MYLK,EDN1,SPOCK1,HMGCS1,TKT,UBE2E2,E2F5,ADK,EEF2K,CDH4,FDFT1,SUPT3H,DPYD,DDIT4,TMEM45A,PELI2,LMBRD1,FABP7,MID1IP1,ID3,MTHFD1L,NLGN1,DNER,STC1,MALT1,IGFBP2,BIRC3,CGNL1,SCARNA14,GPX7,CXCL14,OPA1,JAKMIP2,GFRA3,SULF2,LPP,TTC27,PRAF2,PTPRK,VAT1L,PAWR,SOX2-OT,ARHGAP22,PDE1C,RPL27A,RGS20,LACTB,SMYD2,LINC00461,PMP22,TMEM170B,CEP112,C6orf52,TARBP1,HIST1H2BC,IRS1,GMDS,SCFD2,HK2,APBB2,P4HA1,SLC27A5,EIF2A,IMMP2L,COL1A2,BID,ELP4,FBXO32,SNORA50C,TPCN2,CDRT4,SCARNA13,PLOD2,KIAA0391,RHOJ,MRPS28,SGPP2,PDHB,CDH13,PIGW,FBXL20,RASGRP3,UBAC2,IGLL3P,RGS4,C1QBP,TDRP,THBS1,PIGU,S100A4,CCL2,PRKCA,TFRC,EHD4,ZNRF3,SNORD3D,LRIG1,PRTFDC1,BDH2,FCF1,GRB10,NTN4,EDIL3,DHCR7,ACP6,CADM1,CRIM1,ACBD6,ALKAL2,ADGRG2,SERPINE1,RNU4ATAC,TSPO,ISOC2,MYO5A,SOX21,TMEM163,HS3ST3A1,HIST1H2BH,ADORA2B,NME7,DOPEY2,ECHDC3,EPOP,ANGPT1,SNORD3A,DSCAML1,PLEKHG1,BCAR3,CTNNAL1,LGI2,CALD1,FKBP1A,STC2,DDAH1,ALG14,NRCAM,TERC,PCGF5,SMOC2,HIST1H2BK,ARL15,ALPK2,CMTM7,IMPAD1,PCCB,SLC16A3,GPM6B,HUWE1,PGK1,MCM6,INSIG1,ACTG1P4,TGFB2,HOXB8,CDK14,C19orf33,SNORA10,CDK6,LRRC4C,FRAS1,RPP40,CALML4,SLC7A11,COL5A2,SLC27A2,BEND6,SEMA3A,ATP5S,ACSL3,POTEE,HMGCR,NDP,PMEPA1,PCNX4,AKR7L,RBMS3,JAKMIP1,CEP128,RPP25,SRPX,ANAPC15,POLR3B,TSPAN9,SNORA62,SNORA72,GPM6A,PIR,PSMC2,DOCK1,DYNC2H1,EPB41L5,LRRC17,DAD1P1,RLN2,PTPRG,SMYD3,TRIM37,TECPR1,NCKAP5,EBPL,SNORA26,MAMDC2,TEAD2,MARCH4,SPRY1,CNTNAP4,NLK,FAM198B,EFEMP1,GLRX3,FARS2,RAB33A	CDKN1A,TXNIP,LDLR,CTNND2,BTG1,AKAP8L,POU3F2,IER5,MYLK,RND3,GDF15,EDN1,SPOCK1,CCND1,HMGCS1,TKT,UBE2E2,E2F5,ADK,HRK,EEF2K,SPINK1,CDH4,ARGLU1,FDFT1,SUPT3H,PLEKHA1,BEX2,DPYD,RAD21,DDIT4,TMEM45A,PELI2,LMBRD1,DDIT3,FABP7,GPATCH8,MID1IP1,ID3,XPC,MTHFD1L,MNS1,NLGN1,FAM111A,DNER,STC1,MALT1,TJAP1,DDX17,IGFBP2,BIRC3,CDC5L,ZNF684,CGNL1,MCM2,SCARNA14,ZNF644,GPX7,SNHG5,ID4,PROX1,CXCL14,MTURN,SNHG15,OPA1,JAKMIP2,SYT1,GFRA3,ZNF420,SULF2,ZNF773,TRIB3,LPP,TTC27,ZNF570,ZNF121,PRAF2,PTPRK,CXorf57,FRMD4A,EPB41L4A-AS1,ZNF766,ZNF281,GADD45A,VAT1L,NCAPD2,PAWR,PPM1D,TBX2,SOX2-OT,CPT1C,RCBTB2,FICD,ARHGAP22,TXNL4B,PDE1C,AEN,RPL27A,RGS20,PIDD1,LACTB,SMYD2,LINC00461,NFE2L2,AVPI1,PMP22,TMEM170B,RIOK3,CEP112,TIA1,C6orf52,TARBP1,HIST1H2BC,EP300,FAM46A,CFAP58,IRS1,NGF,GMDS,SESN2,SCFD2,HK2,APBB2,SLX4IP,P4HA1,SLC27A5,NEURL1B,EIF2A,IMMP2L,ZNF426,CCDC174,COL1A2,BID,ELP4,IFI16,ZNFX1,SMC4,FBXO32,SNORA50C,TPCN2,PPP1R15A,CDRT4,SCARNA13,ZNF22,PLOD2,WASH2P,KIAA0391,CLK4,SEPHS2,ARHGEF2,RHOJ,MRPS28,SMG9,CIDECP,CLK1,ESCO2,MOSPD1,SGPP2,PDHB,SNHG12,CDH13,GCC2,PIGW,FBXL20,TLCD1,RASGRP3,RBM22,UBAC2,IGLL3P,PKIA,RGS4,AK4,DNAJB9,ZFP69B,C1QBP,DNMT3A,TDRP,THBS1,RFX1,ZCWPW1,PIGU,S100A4,BRD2,CCL2,AMMECR1L,EPAS1,PRKCA,BTBD7,TFRC,EHD4,ZNRF3,SNORD3D,AP4B1,CEBPD,SNHG1,LRIG1,PRTFDC1,ISLR2,BDH2,FCF1,ZNF525,GRB10,NTN4,NFIL3,EDIL3,HERC5,NEK1,DHCR7,ACP6,CEP152,HEXIM1,CDC7,CADM1,DKK1,DDX6,PDLIM3,PMAIP1,CLDN1,CRIM1,CASC3,ACBD6,HDGF,ALKAL2,ADGRG2,ZNF271P,ZFP30,SERPINE1,PPIG,RNU4ATAC,KIF14,TSPO,ISOC2,MYO5A,H1F0,SOX21,TMEM163,HS3ST3A1,HIST1H2BH,TOP1,ADORA2B,RECQL,BCL6,C5orf24,NME7,RSRC2,DOPEY2,FAM111B,KIF2C,PALLD,ECHDC3,HYAL3,EPOP,TMEM79,ANGPT1,SNORD3A,PKMYT1,ZNF791,TRAPPC2B,CENPF,DSCAML1,PLEKHG1,BCAR3,PINLYP,KLHL18,CTNNAL1,GKAP1,E2F2,DUSP10,LGI2,ZNF260,POLD3,ZNF641,HEY2,CALD1,FKBP1A,FOXO3,STC2,DDAH1,ALG14,UPF3B,NRCAM,TERC,PCGF5,SMOC2,HIST1H2BK,ZNF436,ARL15,NCBP2,DNAJC12,ALPK2,CMTM7,SLC30A3,IMPAD1,PCCB,DMTF1,SLC16A3,EGR1,RAB33B,GPM6B,HUWE1,PGK1,GNE,MCM6,PSD3,INSIG1,ZNF182,ACTG1P4,TGFB2,HOXB8,ZNF622,CDK14,PPIA,C19orf33,SNORA10,ENDOG,PRRC1,CDK6,LRRC4C,FRAS1,ZSWIM1,GATA2,RPP40,BGN,CREB1,CALML4,FAM217B,SCG5,SLC7A11,ZNF91,COL5A2,ARL14EP,UBE2Z,SLC27A2,BEND6,PNP,SEMA3A,STAG3L2,ATP5S,ZNF615,ACSL3,POTEE,ZFR,HMGCR,LYPD3,NDP,RBM5,PMEPA1,ZNF250,PCNX4,UBR4,AKR7L,ZNF165,RBMS3,DICER1,JAKMIP1,BRPF3,CEP128,SLU7,SMC1A,RPP25,OSBPL11,SRPX,ANAPC15,POLR3B,ZNF425,TSPAN9,SNORA62,DDB2,HP1BP3,SNORA72,UTP23,FOS,CDC34,GPM6A,PIR,UBXN4,PSMC2,ZNF75A,SGK1,PCSK1,DOCK1,KNOP1,PRC1,DYNC2H1,ZBTB33,EPB41L5,CEBPG,LRRC17,DAD1P1,PIF1,RLN2,MED18,SERINC2,GPNMB,PTPRG,SEPT3,SMYD3,TRIM37,TECPR1,SIAH3,NCKAP5,RBCK1,CXCL8,GPANK1,EXO5,DDX27,EBPL,LEPROT,SNORA26,SERTAD1,MAMDC2,TEAD2,STMND1,MARCH4,SPRY1,KIF22,SON,CNTNAP4,NLK,C6orf48,FAM198B,CEP57,EFEMP1,PPP1R12C,KLHL22,GLRX3,FARS2,P4HB,RAB33A,COQ8A	http://sideeffects.embl.de/drugs/5515
GSE59375	Testosterone	Mus musculus	0	1.86244	0.112237	Itch, Ggnbp2, Aspdh, Bdh2, Eml2, Atp2a1	6	Xist,Gh,Psg28,Acp5,Rhox4b,Dyrk1a,Ibsp,Lrp1b,Mtm1,Fgf14,Pomc,Mmp13,Rsad2,Bcas2,Krit1,Zfp879,Itch,Scfd1,Ncam1,Zcchc11,Sult1c1,2210010C04Rik,Il1rapl2,Clasp2,Trappc9,Psg23,Cacna2d1,Dmp1,Ptprd,Hrh4,Mycbp2,Nol4,Ntmt1,Esrrg,Ipo7,Cenpa,Flnb,Zfp871,Klc1,Kif2a,AI987944,Ahsp,Mysm1,Rictor,Sbf2,Herc1,Robo2,Prorsd1,Inpp5f,Rc3h2,Cpa3,Gnat1,Ubxn2b,Cd2ap,Tmed5,Itgav,Yipf4,Btf3,1700128F08Rik,Catsperg2,Mettl7a1,Pvr,Ctsk,Prrc2c,Mllt10,Mcpt4,Cpe,Zfp385b,Tmem86b,Grb7,Cxadr,Plekha1,Arhgap32,Ccdc87,Fcho2,Olfm4,Shroom1,Snd1,Sept7,R3hdm1,Zfp458,Rbm39,Klhl24,Tra2b,Zfp141,Mrpl9,Atp2b4,Rad21,Lrrtm2,Phex,Rbm24,Ahcyl2,Hhipl2,Tas2r119,Zfp935,Cks1brt,Eqtn,Nr2e3,Pth,Plcg1,Pou1f1,Veph1,Ggnbp2,Hectd2,Gnas,4930402H24Rik,Ckap5,March7,Srsf12,Rab5c,Wdr34,Tma16,Frmpd3,Mat2a,Gm13306,BC005561,Il1rapl1,Alg6,Tcf12,Kirrel3,Tmx4,Herc4,Dgkk,Dtwd2,Btbd7,Otud4,Hpgds,B4galt6,Methig1,Dock4,Nrxn1,Tanc2,Zbtb10,Tenm2,Gramd1c,Plxnc1,Rb1cc1,Aspdh,Etf1,Wnt10b,Dmd,Mpv17,Larp4,Mast2,Fmr1nb,Dis3l2,Hdlbp,Odc1,Gmfb,Pnn,Pdia2,Retnlb,Clasp1,Cog5,Atf4,Vcpip1,Mrgpra3,Kif5b,Ube2l6,Luc7l2,Ddx6,Trpm3,Cttnbp2,4933402N03Rik,Rbm26,Peli1	Krtap8-1,Krtap19-5,Krtap16-3,Krtap15,Gm10229,Prr9,Hoxb5,Lsm12,Krtap14,Ern2,Krtap19-3,Sars2,Hist1h3f,Nkx6-1,Kdelr3,Bdh2,Gbx1,Arpc3,Fam222a,Krt25,Rspo4,Eml2,Elmo3,Msantd1,Depdc7,Ghr,Asb2,Slc1a1,Mpst,Krt27,Astn2,Mrpl47,Procr,Fhl5,Artn,Krtap6-5,Epha8,Frem1,Mog,Spag5,Fam50b,Nkx6-3,Mt4,Nron,Hoxd3,Krtap9-3,Polr3g,Hrasls5,Gli1,Dsp,Apcs,Cnr2,Tchh,Atoh1,Tex37,Sval1,Ppp1r14a,Comp,Krtap1-5,Capn11,Uncx,Bbs12,Rgl3,Mustn1,Hoxb3,Krt33a,Cdh20,Ppp1r36,Hapln4,Cdc6,Evpl,Prss53,Tdrd9,Smad6,6430628N08Rik,Vpreb1,Glycam1,S100a9,Fut10,Naip5,Hsd17b11,Ccl17,S100a3,Chrna2,Cldn15,Clstn3,Epn3,Zbtb8b,Tex14,Krtap19-4,Fam26d,Krt18,A4galt,Tnfrsf25,Irf6,Mdga1,Bmx,Cpxm1,Adat1,Cd52,Upb1,Camp,Ang2,Acsm3,Zfp316,Tulp2,Il11,Krt86,Nyap1,Adssl1,Ppy,2610528A11Rik,Mid1,Ncf4,Enpep,Hpn,Atp2a1,Krtap7-1,Prmt1,Tmco5b,Taok2,Tnfrsf9,Neurog2,Fam26f,Slc26a1,Trim15,Cdkn2b,Cstf2,Drd2,Stfa2l1,Hsd17b2,Ankrd34a,Reep4,Prss8,Glra1,Hist1h1t,Tnmd,Adra2a,Nppc,Vat1l,Adm2,Cfd,Sp5,Arhgap36,Sgk2,H6pd,Tgfbi,Fam221b,Stk32c,Zkscan7,Plp1,Htr1d,Ube2k,Ncapd3,Igkv14-111,Gtf2e1,Farp2,Sapcd2,Ldlrap1,Egfl6,Psmb11,Syce1l,Aqr,Muc15,Gpr151,Tnfaip2	Xist,Krtap8-1,Gh,Krtap19-5,Psg28,Krtap16-3,Acp5,Krtap15,Rhox4b,Gm10229,Dyrk1a,Prr9,Ibsp,Hoxb5,Lrp1b,Lsm12,Mtm1,Krtap14,Fgf14,Ern2,Pomc,Krtap19-3,Mmp13,Sars2,Rsad2,Hist1h3f,Bcas2,Nkx6-1,Krit1,Kdelr3,Zfp879,Bdh2,Itch,Gbx1,Scfd1,Arpc3,Ncam1,Fam222a,Zcchc11,Krt25,Sult1c1,Rspo4,2210010C04Rik,Eml2,Il1rapl2,Elmo3,Clasp2,Msantd1,Trappc9,Depdc7,Psg23,Ghr,Cacna2d1,Asb2,Dmp1,Slc1a1,Ptprd,Mpst,Hrh4,Krt27,Mycbp2,Astn2,Nol4,Mrpl47,Ntmt1,Procr,Esrrg,Fhl5,Ipo7,Artn,Cenpa,Krtap6-5,Flnb,Epha8,Zfp871,Frem1,Klc1,Mog,Kif2a,Spag5,AI987944,Fam50b,Ahsp,Nkx6-3,Mysm1,Mt4,Rictor,Nron,Sbf2,Hoxd3,Herc1,Krtap9-3,Robo2,Polr3g,Prorsd1,Hrasls5,Inpp5f,Gli1,Rc3h2,Dsp,Cpa3,Apcs,Gnat1,Cnr2,Ubxn2b,Tchh,Cd2ap,Atoh1,Tmed5,Tex37,Itgav,Sval1,Yipf4,Ppp1r14a,Btf3,Comp,1700128F08Rik,Krtap1-5,Catsperg2,Capn11,Mettl7a1,Uncx,Pvr,Bbs12,Ctsk,Rgl3,Prrc2c,Mustn1,Mllt10,Hoxb3,Mcpt4,Krt33a,Cpe,Cdh20,Zfp385b,Ppp1r36,Tmem86b,Hapln4,Grb7,Cdc6,Cxadr,Evpl,Plekha1,Prss53,Arhgap32,Tdrd9,Ccdc87,Smad6,Fcho2,6430628N08Rik,Olfm4,Vpreb1,Shroom1,Glycam1,Snd1,S100a9,Sept7,Fut10,R3hdm1,Naip5,Zfp458,Hsd17b11,Rbm39,Ccl17,Klhl24,S100a3,Tra2b,Chrna2,Zfp141,Cldn15,Mrpl9,Clstn3,Atp2b4,Epn3,Rad21,Zbtb8b,Lrrtm2,Tex14,Phex,Krtap19-4,Rbm24,Fam26d,Ahcyl2,Krt18,Hhipl2,A4galt,Tas2r119,Tnfrsf25,Zfp935,Irf6,Cks1brt,Mdga1,Eqtn,Bmx,Nr2e3,Cpxm1,Pth,Adat1,Plcg1,Cd52,Pou1f1,Upb1,Veph1,Camp,Ggnbp2,Ang2,Hectd2,Acsm3,Gnas,Zfp316,4930402H24Rik,Tulp2,Ckap5,Il11,March7,Krt86,Srsf12,Nyap1,Rab5c,Adssl1,Wdr34,Ppy,Tma16,2610528A11Rik,Frmpd3,Mid1,Mat2a,Ncf4,Gm13306,Enpep,BC005561,Hpn,Il1rapl1,Atp2a1,Alg6,Krtap7-1,Tcf12,Prmt1,Kirrel3,Tmco5b,Tmx4,Taok2,Herc4,Tnfrsf9,Dgkk,Neurog2,Dtwd2,Fam26f,Btbd7,Slc26a1,Otud4,Trim15,Hpgds,Cdkn2b,B4galt6,Cstf2,Methig1,Drd2,Dock4,Stfa2l1,Nrxn1,Hsd17b2,Tanc2,Ankrd34a,Zbtb10,Reep4,Tenm2,Prss8,Gramd1c,Glra1,Plxnc1,Hist1h1t,Rb1cc1,Tnmd,Aspdh,Adra2a,Etf1,Nppc,Wnt10b,Vat1l,Dmd,Adm2,Mpv17,Cfd,Larp4,Sp5,Mast2,Arhgap36,Fmr1nb,Sgk2,Dis3l2,H6pd,Hdlbp,Tgfbi,Odc1,Fam221b,Gmfb,Stk32c,Pnn,Zkscan7,Pdia2,Plp1,Retnlb,Htr1d,Clasp1,Ube2k,Cog5,Ncapd3,Atf4,Igkv14-111,Vcpip1,Gtf2e1,Mrgpra3,Farp2,Kif5b,Sapcd2,Ube2l6,Ldlrap1,Luc7l2,Egfl6,Ddx6,Psmb11,Trpm3,Syce1l,Cttnbp2,Aqr,4933402N03Rik,Muc15,Rbm26,Gpr151,Peli1,Tnfaip2	http://sideeffects.embl.de/drugs/5408
GSE29555, GSE44456, GSE49376, GSE53808	Ethanol	Homo sapiens	8.67362e-19	1.99666	0.113114	C1orf54, YPEL3, CHST8, BCO1, SLC1A4	5	TXNIP,MT1X,S100A8,C1orf54,HBB,ODC1,EDN1,TTR,GADD45G,EPCAM,ALDH1L1,NOSTRIN,TIMP1,BAG3,MT1G,SDC4,TDRD9,ZDHHC14,CABLES1,SERPINA3,PDK4,PPDPF,GSTM5,ANXA2P2,ANXA2,KISS1R,PLIN5,NEFM,THUMPD3-AS1,STOM,TAGLN,TM4SF1,TGFB3,MT1A,CHI3L1,ZNF208,JUN,RHBDL3,IFITM3,HLA-DRB5,RASD1,SELL,PEX6,SLC44A2,HLA-H,DCXR,SDSL,ZNF334,ENHO,CD24,PTPN4,SLC14A1,ANGPTL4,DTNA,MBD4,MUC20,IFNGR1,CASTOR1,FOSB,HMGB2,OPALIN,CEBPD,TMEM144,SRXN1,SYTL4,CHDH,DRD4,C20orf203,ETNPPL,SNORD116-21,S100A6,KCNMB4,FHL1,PCDHB4,ANXA2P1,SLC2A8,RPS26P11,PPP1R1B,KIF5A,FAM221A,SLC25A12,MISP3,RGS2,GSTT1,IGFBP3,PTGS2,IL1R1,HMSD,PTPN20,CEP192,SLC52A3,TUBA1C,LGI4,IMPDH2,RNF182,APOC2,EFHB,RASSF4,KCTD8,SPON1,ITPRIPL2,THNSL2,SERPINB1,MIAT,TSPAN9,PRSS3,ARRDC3,STXBP6,SUSD2,RGCC,ZNF826P,RND2,GM2A,MRVI1,ADAMTS9,RPS20,ANXA13,SLC26A2,TRAPPC6B,SH2D3C,TPTE2P3,PTH1R,MGEA5,HERC2P3,KIF25,IFITM2,LRP10,ZNF786,RBPMS2,PALMD,LINC00268,HIST2H2AC,GLDN,GABRA6,CRYBB2,S100A10,MT1M,CBS,GJB6,CTSZ,SC5D,DDT,IGFBP5,CNTN3,LRRC2,HYAL2,KCNQ1OT1,GABRA2,H2AFJ,AHNAK2,LAMP5,GAL,PCSK1N,WIF1,ACTA1,DDIT4,RUNDC3B,MUSTN1,GGTA1P,CP,CYP26B1,FAM118A,POLR1D,TP53INP2,MPZL2,OR1D5,SLC25A23,GTF2H2B,AMY1C,VAMP5,CYP4F11,CYB5B,PAPPA-AS1,ATOX1,STK31,SLC38A11,EIF1AY,LMF1,POM121L4P,PPM1M,CA11,PNPLA3,SNORD116-13,RIOK3,HEPACAM,C11orf96,SAT1,FTH1,RNU5D-1,ACTG1,PHYHD1,SNORD3C,MRPS18C,ZSWIM7,GPR1,FCGR3A,SPARC,LPAR1,HIST2H2AA3,EXOC5,DYSF,SLN,YBX3,CCDC160,LTBP2,ABHD17C,CNTFR,YPEL3,IL1RL1,IFFO2,CD163,CAMK2D,AGAP3,MBP,HMGN2,GPRC5C,ATP1A3,CHST8,GALNT15,PLA1A,ADCY4,BHLHE22,BCL6,OGN,CCNE2,LYPD5,SELP,IGSF9B,RYBP,MSI2,KAT14,JUNB,TAS2R43,TP53TG3,CUEDC1,MDK,ITGA8,GPX3,AKR7L,SLC1A1,NREP,COPG2IT1,RARRES2,TLE1,MESP1,LINC01356,VSIR,ADHFE1,AIF1L,SLC25A18,ST20,VSTM4,BCO1,NHLRC1,ANO3,INHBB,MKL2,KLK7,ASCL5,CA12,SHISA3,XYLT1,CUL5,EFCAB2,C7orf50,FRMPD4,SLC1A4,IL4R,OR2AT4,KCNK12,LINC01006,GADD45A,GSTM2,OAF,MTHFD2,CDK6,SLC16A1,PRLR,DUSP14,TMEM139,FN1,DEAF1,GUSBP2,FAAH,ZNF702P,EEA1,TNPO2,CES4A,SNORA52,MERTK,CRISPLD2,ATF5,ACCS,RPS29,AGT,SLC27A2,EMP2,MYOM2,FLNA	RELN,PLCXD1,CORT,SLCO1C1,SLC25A13,SST,FOS,CNDP1,CLK1,TFRC,KCNJ16,AEBP1,ADM,CAPN3,CCL2,HIST2H2BE,GRM2,KLRC3,COLEC12,EFEMP1,PVALB,HLA-DRA,ADGRG7,CA14,CNTNAP4,SNORD14E,ACY3,NKX2-2,CA2,FAM198B,RNA28S5,NWD1,HSPA1B,GAD2,ANLN,RENBP,ADAMTS18,SPRY4,RRP7A,FAM53B,ZNF177,NUDT14,PMP2,LURAP1L,HS3ST4,CLEC9A,KNSTRN,HLA-C,IQCK,HIST3H2A,ERAP2,PSPH,THOC3,ARHGAP36,FAHD1,LRP2,HEY2,FBXO15,PLEKHA6,CTSH,SLC8A3,ALDH1A1,IFRD1,PDLIM3,MOSPD2,DLX5,C1QTNF9B,CARNS1,FLRT3,MRPS28,PRPH2,INSIG1,SNORD14C,SHC3,SELENOP,CHI3L2,C7orf61,VIP,BTG2,ATP10B,LY6G5C,CMTM5,ATP6AP1L,EFNA5,CDK3,ALPL,MUTYH,KCNJ10,ADAMTS1,THBS2,MSX1,GRP,MLIP,B3GLCT,TMEM155,IVNS1ABP,HLA-DRB4,GMEB2,STK32C,HBA2,CCND1,XIST,APOC1,NR4A1,ANKRD37,MIPEP,CAMKK2,KLRC1,SRSF7,COX8A,OR2L13,WDR36,NMBR,MAT2A,NCKAP5,FCHO1,KBTBD2,EYA4,NUP107,PHYHIPL,SNORA75,DDIT4L,BICRA,IFITM5,ETV5,GREM1,ARRDC1-AS1,DND1,PLOD3,ASPHD2,TAC1,GSTM1,TMPRSS5,RPS21,FOLR2,FAM163B,HSBP1,MIRLET7F1,INO80C,FRZB,FAT4,FAM69C,UROS,RASGRP3,RGMA,TRIB2,HSD11B1,ART3,HLA-DPA1,OVCH1,CYB5R2,IL33,PLPPR1,C2CD4B,CLCA4,CD14,SNORD36B,UNC13C,OMA1,COBL,SNORD54,CRHBP,FAM172BP,COX6A1,THBS4,EPHX2,NME6,HBG1,BCS1L,GFAP,KLRC4-KLRK1,GLIPR1,RPL14,GPR183,SGK1,HLA-DPB1,PSG3,TOGARAM2,NR4A2,FCF1,PSCA,ST18,DDIT3,SLC22A31,RERGL,BHLHE40,RNF165,STH,ATAD2B,ECM2,PAGE2B,BCHE,CHTOP,EPB41L4B,C1D,PGAM2,ATP6V1C1,NOL8,HBP1,LINC00917,ASCL1,RFTN1,FRG2C,TRHDE,HSPA5,RAB9A,SNORD13P1,ZNF385D,SALL2,TRAPPC5,HIST1H4C,TP53RK,KRTAP19-8,GDF10,CCL3,GSTT2,CLCF1,P2RY12,DNMT1,SNORA30,IL12A,AHSA2,ITIH5,HEXA-AS1,ZCCHC24,C12orf76,SMN2,SMIM5,DPY19L1,RASSF5,LRP1B,IQGAP1,ADRA1B,FAM118B,CNTN5,BBOX1,MYH7B,ITGB3BP,ATP6V0A4,GBP4,GPER1,PREX1,KATNA1,METTL3,PROM1,RAB3B,TOMM40,CCDC62,OR8D2,CDH12,IFI44L,ABCA8,SREBF1,HSPA7,TMEM218,C8orf59,BCL11A,MYRF,HK1,UBE2T,MTSS1,GPR156,KCNH8,ZNF404,STIP1,CC2D2B,MRPL21,COL20A1,KCNG2,LINC01152	TXNIP,MT1X,S100A8,RELN,C1orf54,HBB,PLCXD1,ODC1,EDN1,CORT,TTR,GADD45G,SLCO1C1,EPCAM,ALDH1L1,SLC25A13,SST,FOS,CNDP1,CLK1,NOSTRIN,TIMP1,TFRC,BAG3,MT1G,CHURC1,KCNJ16,AEBP1,SDC4,ADM,CAPN3,TDRD9,ZDHHC14,CABLES1,SERPINA3,PDK4,PPDPF,CCL2,GSTM5,ANXA2P2,ANXA2,HIST2H2BE,KISS1R,PLIN5,NEFM,THUMPD3-AS1,GRM2,KLRC3,COLEC12,STOM,TAGLN,EFEMP1,PVALB,HLA-DRA,TM4SF1,TGFB3,ADGRG7,MT1A,CHI3L1,ZNF208,JUN,CA14,RHBDL3,CNTNAP4,SNORD14E,IFITM3,HLA-DRB5,ACY3,NKX2-2,RASD1,SELL,CA2,FAM198B,PEX6,RNA28S5,NWD1,SLC44A2,HLA-H,DCXR,HSPA1B,GAD2,ANLN,SDSL,ZNF334,ENHO,CD24,PTPN4,RENBP,ADAMTS18,SPRY4,NPAS4,RRP7A,SLC14A1,ANGPTL4,DTNA,FAM53B,MBD4,MUC20,IFNGR1,CASTOR1,FOSB,ZNF177,NUDT14,HMGB2,OPALIN,PMP2,LURAP1L,HS3ST4,CEBPD,CLEC9A,TMEM144,SRXN1,SYTL4,KNSTRN,HLA-C,CHDH,IQCK,HIST3H2A,DRD4,C20orf203,ERAP2,PSPH,ETNPPL,THOC3,SNORD116-21,S100A6,KCNMB4,ARHGAP36,FAHD1,FHL1,LRP2,HEY2,FBXO15,PLEKHA6,CTSH,PCDHB4,ANXA2P1,SLC8A3,ALDH1A1,SLC2A8,RPS26P11,PPP1R1B,KIF5A,IFRD1,PDLIM3,MOSPD2,DLX5,C1QTNF9B,CARNS1,FAM221A,FLRT3,MRPS28,PRPH2,INSIG1,SNORD14C,SLC25A12,SHC3,SELENOP,MISP3,RGS2,GSTT1,IGFBP3,PTGS2,IL1R1,CHI3L2,C7orf61,HMSD,VIP,PTPN20,CEP192,SLC52A3,BTG2,ATP10B,TUBA1C,LY6G5C,CMTM5,LGI4,IMPDH2,ATP6AP1L,RNF182,EFNA5,APOC2,CDK3,ALPL,EFHB,MUTYH,RASSF4,KCNJ10,ADAMTS1,KCTD8,THBS2,SPON1,MSX1,GRP,ITPRIPL2,HILPDA,MLIP,B3GLCT,THNSL2,SERPINB1,MIAT,TSPAN9,PRSS3,ARRDC3,TMEM155,STXBP6,IVNS1ABP,HLA-DRB4,GMEB2,STK32C,SUSD2,RGCC,HBA2,ZNF826P,RND2,GM2A,MRVI1,CCND1,XIST,ADAMTS9,RPS20,APOC1,NR4A1,ANKRD37,ANXA13,SLC26A2,TRAPPC6B,MIPEP,SH2D3C,CHRM3,CAMKK2,KLRC1,TPTE2P3,PTH1R,SRSF7,MGEA5,COX8A,OR2L13,HERC2P3,KIF25,WDR36,IFITM2,LRP10,ZNF786,RBPMS2,NMBR,PALMD,LINC00268,HIST2H2AC,GLDN,GABRA6,MAT2A,NCKAP5,FCHO1,KBTBD2,CRYBB2,S100A10,EYA4,NUP107,MT1M,CBS,GJB6,PHYHIPL,SNORA75,CTSZ,SC5D,DDIT4L,BICRA,DDT,IGFBP5,CNTN3,IFITM5,ETV5,LRRC2,GREM1,ARRDC1-AS1,HYAL2,DND1,KCNQ1OT1,GABRA2,PLOD3,H2AFJ,AHNAK2,LAMP5,ASPHD2,GAL,TAC1,PCSK1N,WIF1,ACTA1,DDIT4,GSTM1,RUNDC3B,TMPRSS5,MUSTN1,RPS21,FOLR2,FAM163B,GGTA1P,HSBP1,CP,MIRLET7F1,CYP26B1,INO80C,FAM118A,POLR1D,FRZB,FAT4,FAM69C,UROS,RASGRP3,TP53INP2,RGMA,MPZL2,TRIB2,HSD11B1,OR1D5,SLC25A23,ART3,GTF2H2B,AMY1C,VAMP5,HLA-DPA1,CYP4F11,CYB5B,PAPPA-AS1,OVCH1,ATOX1,CYB5R2,STK31,SLC38A11,EIF1AY,IL33,PLPPR1,C2CD4B,CLCA4,CD14,LMF1,SNORD36B,UNC13C,OMA1,COBL,POM121L4P,PPM1M,SNORD54,CA11,PNPLA3,SNORD116-13,CRHBP,RIOK3,FAM172BP,COX6A1,THBS4,HEPACAM,C11orf96,SAT1,FTH1,RNU5D-1,EPHX2,ACTG1,NME6,PHYHD1,SNORD3C,MRPS18C,ZSWIM7,HBG1,BCS1L,GFAP,KLRC4-KLRK1,GLIPR1,GPR1,RPL14,GPR183,FCGR3A,SGK1,SPARC,LPAR1,HIST2H2AA3,HLA-DPB1,EXOC5,PSG3,DYSF,SLN,TOGARAM2,NR4A2,YBX3,CCDC160,LTBP2,ABHD17C,FCF1,PSCA,ST18,DDIT3,CNTFR,YPEL3,IL1RL1,SLC22A31,IFFO2,CD163,RERGL,CAMK2D,AGAP3,BHLHE40,RNF165,MBP,HMGN2,GPRC5C,STH,ATP1A3,ATAD2B,CHST8,GALNT15,ECM2,PLA1A,PAGE2B,ADCY4,BCHE,CHTOP,BHLHE22,BCL6,EPB41L4B,OGN,CCNE2,C1D,PGAM2,LYPD5,ATP6V1C1,SELP,IGSF9B,RYBP,MSI2,KAT14,JUNB,TAS2R43,TP53TG3,NOL8,HBP1,LINC00917,CUEDC1,MDK,ASCL1,RFTN1,ITGA8,FRG2C,GPX3,AKR7L,TRHDE,HSPA5,SLC1A1,RAB9A,SNORD13P1,ZNF385D,NREP,SALL2,TRAPPC5,COPG2IT1,RARRES2,HIST1H4C,TP53RK,KRTAP19-8,GDF10,TLE1,CCL3,MESP1,LINC01356,VSIR,GSTT2,CLCF1,P2RY12,ADHFE1,DNMT1,SNORA30,AIF1L,SLC25A18,ST20,VSTM4,IL12A,AHSA2,BCO1,ITIH5,HEXA-AS1,ZCCHC24,NHLRC1,C12orf76,ANO3,INHBB,SMN2,MKL2,SMIM5,KLK7,DPY19L1,RASSF5,LRP1B,IQGAP1,ADRA1B,ASCL5,CA12,FAM118B,SHISA3,CNTN5,XYLT1,CUL5,BBOX1,MYH7B,EFCAB2,ITGB3BP,C7orf50,FRMPD4,SLC1A4,IL4R,ATP6V0A4,GBP4,OR2AT4,KCNK12,GPER1,LINC01006,PREX1,GADD45A,KATNA1,GSTM2,METTL3,OAF,PROM1,MTHFD2,CDK6,SLC16A1,RAB3B,TOMM40,CCDC62,PRLR,OR8D2,CDH12,DUSP14,IFI44L,TMEM139,ABCA8,FN1,DEAF1,GUSBP2,FAAH,SREBF1,ZNF702P,HSPA7,EEA1,TMEM218,TNPO2,C8orf59,BCL11A,CES4A,MYRF,HK1,SNORA52,UBE2T,MERTK,CRISPLD2,MTSS1,ATF5,GPR156,ACCS,KCNH8,RPS29,AGT,ZNF404,STIP1,SLC27A2,EMP2,CC2D2B,MRPL21,COL20A1,MYOM2,KCNG2,LINC01152,FLNA	none
GSE4083, E-GEOD-4028	Diethylstilbestrol	Rattus norvegicus	0.0170536	1.38375	0.113279	Hpca, Nupr1, Fbxl22, Ogfod2, Chst8, Gpam, Aspdh, Fam212a, Kcnh4, Itgb6, Abcb9, Pla2r1, Dmgdh, Sult1a1, Bhmt2, Tex15, Bdh2, Uba7, Rbms1	19	Klk1b3,Guca2b,Pvalb,Gal,Cgref1,Grik1,S100g,Cacna1g,Ecel1,Spata20,Asic2,Sema3b,Aebp1,Gpr6,Cd55,Hpca,Vgll2,Gap43,Ntf3,Cpz,Sprr1a,Wnt4,Oxtr,Serpinf1,Akr1c14,Mzb1,Col18a1,Cyp26a1,Adgre5,Dmrta1,Cav1,Nupr1,Enpp1,Capn8,Slit1,Cfap161,Slc12a8,Asphd2,Mstn,Creb3l1,Hmcn2,S1pr5,Abcc3,Arhgap24,Gpr88,Ctsm,Vip,Tnfrsf9,Pgr,Cryz,Nppc,Agt,Htra1,Calcb,Cited4,Stc2,Myc,Enpp6,Prss42,Gkn2,Gpnmb,Vgf,Dusp1,Cd40,Fxyd2,Reg3b,Olfml3,Efna1,Cmtm5,Reln,Klk1c3,Bdnf,Avpr1a,Galnt5,Ppp2r2c,Clic5,Slfn2,Spon1,Cyb561d2,Gale,Sstr3,Cetn1,Cryl1,Plk4,Gpd1,Plod1,Kcnk1,Ldlr,Mc4r,Adora2a,Drgx,Calml3,Prl3d1,Il2ra,Fkbp11,Fbn2,Cabs1,Hapln2,Lpl,Glyatl2,Aldh3a1,Sema3a,Copz2,Pemt,Dlgap1,Ptprq,Comp,Zdhhc22,Fcgr2b,Cyp2d2,Opn3,Scamp5,Ccl4,Sox18,Scp2d1,Gas6,Glra1,Pim3,Cyp2b21,Tmed3,Nudt7,Susd4,P3h3,Greb1,Fabp4,Atp1b3,Scarf2,Gda,Pik3r6,Cntfr,Slc22a1,Tmem63c,Atp2a3,Cebpe,Hfe2,Cd2,Pkhd1l1,Atf3,Myo1c,Prokr2,Crygn,Fabp5,C8a,Myom2,Serf2,Dkk3,Gmeb2,Htr3a,Bmp2,Rhcg,Umod,Gabra2,Capn3,Ttc13,Galnt14,Bcl2l15,Crybb1,Cenpi,Rln1,Emilin1,Sik1,Cyp3a9,Slc39a5,Ppy,Gadl1,Asb11,Id3,Camp,Rgs19,Tnni3,Igfbp3,Tnni3k,Slc2a2,Rcn3,Rbm20,Acap1,Ninj1,Smco4,Col17a1,Ugt2b,Nr4a2,Kif12,Gast,C1qa,Cpa1,Col16a1,Sparcl1,Tmem97,Il4r,P3h4,C4bpb,Lrrc10b,Akr1d1,Agap2,Aldh18a1,Tnp2,Mypn,Sult1b1,Ccl11,Kcnmb1,Tp53inp1,Ncald,Fam25a,Bace2,Ramp3,Lgals4,Hoxa5,Il5ra,Slc5a12,Ssr4,Cpb2,Htr6,Cav3,Chrd,Syn2,Plscr1,Slc17a3,Vcan,Ifi27l2b,Apoa5,Lhfpl3,Rgs10,Myo5b,Fkbp10,Rab3d,Lipc,RGD1310110,Cd200r1,Hdhd3,Lgals12,Tpd52l1,Syt9,Htr5b,Itgam,Atp12a,Slc17a6,Colgalt2,Btg3,Apoe,Il1r2,Ppp1r1c,Ptpn7,Arl5c,Guca1a,C1qb,Ifng,Ttc9b,Pxmp4,Casr,Plaur,Ncoa2,Hapln3,Ostc,Slurp1,Grm7,Des,Asz1,Fcrl2,Cst8,Mfge8,Sec61a1,Bik,Clca1,Chrna2,Sox17,Speg,Pcsk2,Tp53i13,Pdgfrl,Fgf13,Tgfa,Nxnl2,Cox4i2,Aldob,Prdx4,Myl4,Arhgap18,Acsl5,Tas2r105,Klhl38,Cav2,Pofut2,Slc18a3,Padi1,Chi3l1,Aldh1l2,Vnn1,Ascl2,Scn1b,Spam1,Nr4a1,Tas2r121,Fbxl22,Klk1c8,Fbp2,Fabp3,Parp9,Gucy2d,Rnf39,Sardh,P2ry12,Ly6i,Olr1493,Ikbip,Myl7,Ptk2b,Tmem170b,Trhr,Plk1,Inpp4b,Diras1,F2,Dpt,Ctsr,Gucy2f,Kdelr3,Tmem208,Agxt,Calb1,Gpr26,Pdp1,Hif1a,Cntn5,Gabrg1,Nox1,C3,Adamtsl5,Crh,Chn2,Rgs5,Kcnk12,Rab37,Bfsp2,Chpf,Gif,Cd44,Tbx1,Ogfod2,Slfn4,Trim36,Sbf1,Aadac,Lman1,Gsto1,Cldn14,Hgd,Hcn4,Fam69c,C1qc,Cntn6,Ryk,Capn1,Tctex1d1,Abhd3,Camk2d,Krtcap2,Htr1d,Dusp5,Krt1,Mrln,Spp2,Ms4a7,RGD1309779,Bcl11b,Edem2,Rplp0,Dll1,Gls,Slc12a4,Grin2a,Dhrs9,Drd4,Semg1,P22k15,Zic2,Cep44,Aqp6,Hrasls5,Nrtn,Fgf19,Trat1,Folr2,Adcyap1,Ldha,Elovl2,Rab26,Wdr45,P4ha1,Ghrh,Plcb2,Smim23,Asrgl1,Spic,Vkorc1,Erp27,Foxg1,Hrh1,Kcnk9,Rnase2,Bpifa2f,Pi4k2b,LOC100910554,Ufm1,Vtn,Hist1h1t,Crym,Chst8,Tdo2,Abcc9,Ubald2,Gria1,Gpam,Adcy8,Myog,Impdh2,Polh,Syn3,Slc38a10,Tm9sf3,Myrf,Impg1,Fbln2,Cd3e,Padi2,Serpini2,Mgat5b,Aspdh,Pitx3,Cyp17a1,Mas1,Tulp1,Itga6,Zp1,Mif,Erp44,Prl7a3,Dap,Cit,Akr1c1,Sh3gl3,Tinag,G6pd,Magec2,Ankrd37,Chst2,Arid5a,Gdf10,Fam212a,Sar1a,Lgals3,Cyr61,Akr7a3,Colq,Slc19a1,S100a10,Ifrd2,Amn,Egfr,Adcy4,Slc7a2,Tmem248,Plb1,Ptar1,Pdia2,Meox2,Cdrt4,Tbc1d25,P2ry14,Prp15,Pde6b,Prl8a7,Slc35c2,Tgfbi,Tas2r107,Foxe1,Mmp8,Cxcl12,Kcnh4	Grem1,Sec14l3,Mlf1,Serpina3c,Fshb,Ush1c,Spp1,LOC299282,Agtr1b,Lhb,Vsnl1,Ret,Wfdc1,Cdh20,Myh6,Sult1c3,Spock1,Cckar,Rrad,Pcdh19,Acsm3,Itgb6,Dennd2d,Ftcd,Lad1,Eaf2,Slc9a3,Hmgcs2,Espn,Rarres1,P2ry1,Igsf21,Tekt1,Calb2,Aldh1a7,Rilpl1,Cacnb4,Pdzrn4,Ptprr,Thrsp,Col4a4,Amigo2,Snca,P2rx2,Smim1,Slc6a15,Nrgn,Ppp1r17,Aldh1a1,Scn1a,P2ry2,Upp1,Fkbp1b,Ago3,Hpgd,Slc16a10,Hmgcs1,Fads1,Gata5,Idi1,Slc6a14,Pde4a,Pter,Slc26a3,Chga,Wipf3,Serpina5,Syt12,Rab3b,Rab38,Ptger2,Nr3c2,Cdh1,Lingo2,Srpx2,Mcpt2,Gpr37,Slc28a2,Dapl1,Trhde,Adipoq,Abcb9,Cst6,Fbxo15,Adgrb2,Bcl2l12,Gabra1,Kcnk2,Lsp1,Ptpro,Psmb9,Plcd4,Mx2,Bpifa1,Art3,Pnck,Lenep,Sqle,Shd,Gsdma,Igfbpl1,Avil,Dcn,Sez6,Gabrr3,Msh2,Tub,Acsl6,Kazn,Apobec1,Luzp1,Cpt1c,Plppr3,Cpb1,Depdc7,Slc3a1,Scaf1,Erbb2,Cryba4,Fcho1,Ces1c,Cntn3,Gpx6,Hspb1,Dynlrb2,Lrfn2,Ghr,Ccl21,Loxl1,Klhl5,Krt79,Cldn1,B4galnt1,Nmu,Phf1,Nacad,Srpx,Map2k6,Rsad2,Cyp27a1,Bcar3,Tubb3,Neurog1,Dhcr7,Prap1,Ncam2,Vipr2,Gata2,Gcsh,Scnn1g,Reck,Susd3,Slc40a1,LOC681290,Acsbg1,Ccrl2,Gabrb2,Spta1,Pla2r1,Npr1,Nt5e,Chia,Gper1,Tbxa2r,Rbp1,Cox6b2,Amhr2,Prps2,Scrg1,Cpne9,Smarcd3,Ifi44,Nedd1,Tesc,Prg2,Dmgdh,Slc44a4,LOC100363368,Spef2,Adarb2,Cthrc1,Fgl2,Iglon5,Ppm1j,Bpnt1,Cep97,Ppp1r3b,Ifitm1,Pdgfra,Slpi,Lxn,Sh2d1a,Sult1a1,Col11a1,Ttc23,Frem2,Nr1d1,Ptgs2,Shroom2,Robo1,Trpc4,Acsl3,Cd79b,Heph,Grb10,Wfdc5,Slc28a1,Gadd45a,Baalc,Anxa2,Cdh6,Adgra3,Stap1,Elovl3,Shisa8,Cplx2,Magee1,Apln,Ifitm10,Myod1,Arhgap19,Msx1,Msmo1,Il18bp,Trim54,Efemp1,Fam89a,Gypc,Bhmt2,Tex15,Smarca2,Hspb2,Rpusd1,Nnat,Gpr149,Chrna10,Cnn1,Tsga10,Abcc8,Dzip1,Ccr3,Avpr1b,Colec11,Zmynd10,Lrrc4b,Ezh2,Dnajb13,Bphl,Dct,Plekhg5,Pih1d2,Krt25,Krt13,Ccdc65,Gjb6,Rbm47,Ncoa3,Rapgef4,Zfp36l2,Alkbh2,Cnih2,Lims2,Bdh2,Gpc3,Fbn1,Lum,RGD1305733,Lypd8,Scd,Ptprm,Nkg7,Myh7,Nfasc,Itpr1,Hdc,Rph3al,Ankrd34b,Bambi,Scn9a,Akap12,Il1rap,Fxyd6,Sema3e,Metrn,Sdc1,Prss8,Lynx1,Hmgcr,Cldn11,Npvf,Spn,Blk,Hcrt,Ifi35,MGC105649,Pigr,Avp,Ackr3,Nid2,Atp2b3,Plppr5,Ilvbl,RT1-M3-1,Rnf128,LOC685158,Cxcr4,Sstr5,Adcy2,Vps52,Nipsnap1,Arhgef26,Myo10,Mxd3,Spata6,Kcne2,Ttll3,Sdsl,Slc22a4,Chrna1,Col5a2,Fam13a,Six6,Sytl4,Smpdl3a,Slc38a6,Tango2,Slc5a7,Echdc2,Cahm,Gstk1,Uba7,Palmd,Hr,Cbx7,LOC100911572,Clcnkb,Phyhd1,Bag3,Pla2g5,Slco1a2,LOC100910996,Slc15a2,Pdlim2,Kremen1,S1pr3,Mfap2,Vwf,Stap2,Nalcn,Pax6,Agpat4,Adgrg1,Frmpd1,Rgs6,Padi3,Tmem14a,Cdo1,Mdga2,Reps1,Plin2,Prodh1,Pdp2,Irf7,Actn1,Pqlc3,Epb41l4a,Ubxn11,Steap1,Ablim3,Rtp4,Gfra3,Ptgds,Tle3,Vwc2,Cyp2j10,Clic3,Tmem106a,Mme,Cdh17,Ankrd13d,Creb3l4,Bcam,Grik4,Anxa1,Rgs8,Fgf4,RGD1309139,Cdh12,Serpine2,C1qtnf7,Col7a1,Pde3b,Cldn6,Mmrn1,Asb13,Tm7sf2,Mylpf,Impg2,Nepn,Elavl2,Svs1,Dbp,Mcub,Cela2a,Tpgs2,Cxcr2,Irgm,Lurap1l,Rpp25,Npas2,Shkbp1,Plppr4,Dip2c,Wdr60,Rnf112,Grm2,Serpina11,Zfp382,Tspan18,Prl4a1,Abr,Synj2,Mapt,Jam3,Map3k19,Necab2,Kcnmb4,Arhgap9,Pctp,Elovl6,Pak1,Grik2,Colca2,Rbms1,Aldh2,Krt7,Deup1,Ptgs1,Chit1,Gngt1	Grem1,Klk1b3,Sec14l3,Guca2b,Pvalb,Mlf1,Gal,Serpina3c,Cgref1,Fshb,Grik1,Ush1c,S100g,Spp1,Cacna1g,LOC299282,Ecel1,Agtr1b,Lhb,Vsnl1,Spata20,Asic2,Sema3b,Ret,Wfdc1,Aebp1,Cdh20,Gpr6,Myh6,Sult1c3,Cd55,Hpca,Spock1,Vgll2,Cckar,Gap43,Ntf3,Rrad,Cpz,Pcdh19,Sprr1a,Wnt4,Acsm3,Oxtr,Itgb6,Serpinf1,Akr1c14,Mzb1,Dennd2d,Col18a1,Ftcd,Cyp26a1,Lad1,Adgre5,Eaf2,Dmrta1,Slc9a3,Hmgcs2,Cav1,Nupr1,Enpp1,Espn,Capn8,Slit1,Rarres1,Cfap161,P2ry1,Igsf21,Slc12a8,Tekt1,Asphd2,Calb2,Aldh1a7,Mstn,Creb3l1,Hmcn2,S1pr5,Abcc3,Rilpl1,Cacnb4,Arhgap24,Gpr88,Ctsm,Pdzrn4,Ptprr,Thrsp,Vip,Col4a4,Amigo2,Tnfrsf9,Snca,Pgr,P2rx2,Cryz,Smim1,Nppc,Slc6a15,Agt,Htra1,Calcb,Nrgn,Cited4,Ppp1r17,Aldh1a1,Stc2,Myc,Scn1a,P2ry2,Upp1,Enpp6,Fkbp1b,Prss42,Ago3,Gkn2,Hpgd,Gpnmb,Vgf,Slc16a10,Dusp1,Hmgcs1,Cd40,Fads1,Fxyd2,Gata5,Reg3b,Olfml3,Idi1,Efna1,Cmtm5,Reln,Slc6a14,Klk1c3,Bdnf,Avpr1a,Galnt5,Pde4a,Pter,Ppp2r2c,Slc26a3,Clic5,Slfn2,Spon1,Cyb561d2,Chga,Wipf3,Gale,Serpina5,Sstr3,Cetn1,Syt12,Rab3b,Cryl1,Rab38,Ptger2,Plk4,Nr3c2,Gpd1,Plod1,Cdh1,Lingo2,Srpx2,Kcnk1,Mcpt2,Gpr37,Ldlr,Mc4r,Slc28a2,Dapl1,Trhde,Adipoq,Adora2a,Abcb9,Cst6,Drgx,Calml3,Fbxo15,Adgrb2,Bcl2l12,Prl3d1,Il2ra,Gabra1,Fkbp11,Fbn2,Kcnk2,Lsp1,Cabs1,Ptpro,Psmb9,Plcd4,Hapln2,Mx2,Lpl,Glyatl2,Bpifa1,Aldh3a1,Sema3a,Copz2,Art3,Pemt,Pnck,Dlgap1,Lenep,Ptprq,Sqle,Shd,Gsdma,Comp,Igfbpl1,Zdhhc22,Fcgr2b,Avil,Dcn,Sez6,Gabrr3,Msh2,Tub,Cyp2d2,Acsl6,Opn3,Kazn,Apobec1,Scamp5,Luzp1,Ccl4,Cpt1c,Plppr3,Cpb1,Depdc7,Sox18,Slc3a1,Scaf1,Scp2d1,Erbb2,Gas6,Cryba4,Glra1,Pim3,Fcho1,Cyp2b21,Ces1c,Tmed3,Nudt7,Cntn3,Gpx6,Hspb1,Susd4,P3h3,Dynlrb2,Lrfn2,Greb1,Fabp4,Atp1b3,Ghr,Scarf2,Gda,Pik3r6,Ccl21,Cntfr,Loxl1,Slc22a1,Klhl5,Krt79,Cldn1,B4galnt1,Nmu,Tmem63c,Phf1,Nacad,Atp2a3,Cebpe,Hfe2,Cd2,Pkhd1l1,Atf3,Myo1c,Srpx,Prokr2,Crygn,Fabp5,C8a,Map2k6,Myom2,Rsad2,Cyp27a1,Serf2,Bcar3,Dkk3,Tubb3,Neurog1,Dhcr7,Gmeb2,Htr3a,Prap1,Bmp2,Ncam2,Vipr2,Gata2,Gcsh,Rhcg,Scnn1g,Umod,Reck,Gabra2,Capn3,Susd3,Ttc13,Slc40a1,Galnt14,LOC681290,Bcl2l15,Crybb1,Acsbg1,Cenpi,Ccrl2,Rln1,Gabrb2,Emilin1,Spta1,Sik1,Pla2r1,Npr1,Nt5e,Chia,Cyp3a9,Slc39a5,Ppy,Gper1,Tbxa2r,Gadl1,Asb11,Rbp1,Cox6b2,Id3,Amhr2,Prps2,Camp,Scrg1,Rgs19,Tnni3,Cpne9,Igfbp3,Smarcd3,Tnni3k,Ifi44,Slc2a2,Rcn3,Rbm20,Nedd1,Tesc,Acap1,Prg2,Ninj1,Dmgdh,Smco4,Slc44a4,Col17a1,LOC100363368,Ugt2b,Nr4a2,Spef2,Adarb2,Cthrc1,Fgl2,Kif12,Gast,Iglon5,C1qa,Cpa1,Ppm1j,Col16a1,Bpnt1,Sparcl1,Tmem97,Cep97,Il4r,Ppp1r3b,P3h4,Ifitm1,C4bpb,Lrrc10b,Pdgfra,Akr1d1,Agap2,Slpi,Aldh18a1,Lxn,Tnp2,Mypn,Sh2d1a,Sult1a1,Col11a1,Ttc23,Sult1b1,Ccl11,Kcnmb1,Tp53inp1,Ncald,Frem2,Nr1d1,Ptgs2,Fam25a,Bace2,Shroom2,Robo1,Ramp3,Lgals4,Hoxa5,Il5ra,Trpc4,Slc5a12,Acsl3,Cd79b,Heph,Grb10,Ssr4,Wfdc5,Cpb2,Slc28a1,Gadd45a,Baalc,Htr6,Anxa2,Cav3,Chrd,Cdh6,Syn2,Adgra3,Plscr1,Slc17a3,Vcan,Stap1,Ifi27l2b,Elovl3,Apoa5,Lhfpl3,Shisa8,Rgs10,Cplx2,Myo5b,Magee1,Fkbp10,Rab3d,Apln,Lipc,RGD1310110,Ifitm10,Cd200r1,Myod1,Hdhd3,Lgals12,Arhgap19,Tpd52l1,Msx1,Syt9,Htr5b,Itgam,Atp12a,Msmo1,Slc17a6,Colgalt2,Btg3,Apoe,Il18bp,Trim54,Efemp1,Fam89a,Il1r2,Ppp1r1c,Ptpn7,Arl5c,Guca1a,C1qb,Ifng,Ttc9b,Gypc,Pxmp4,Casr,Bhmt2,Plaur,Ncoa2,Hapln3,Tex15,Ostc,Slurp1,Grm7,Des,Asz1,Smarca2,Hspb2,Fcrl2,Rpusd1,Cst8,Nnat,Gpr149,Mfge8,Chrna10,Cnn1,Tsga10,Sec61a1,Abcc8,Bik,Dzip1,Clca1,Ccr3,Chrna2,Sox17,Avpr1b,Speg,Colec11,Pcsk2,Zmynd10,Lrrc4b,Ezh2,Dnajb13,Tp53i13,Bphl,Pdgfrl,Dct,Fgf13,Plekhg5,Tgfa,Nxnl2,Cox4i2,Pih1d2,Krt25,Aldob,Krt13,Prdx4,Myl4,Ccdc65,Arhgap18,Gjb6,Acsl5,Rbm47,Ncoa3,Tas2r105,Klhl38,Cav2,Rapgef4,Pofut2,Slc18a3,Padi1,Zfp36l2,Alkbh2,Chi3l1,Aldh1l2,Vnn1,Ascl2,Cnih2,Scn1b,Spam1,Lims2,Bdh2,Nr4a1,Gpc3,Tas2r121,Fbn1,Fbxl22,Lum,Klk1c8,RGD1305733,Fbp2,Fabp3,Lypd8,Scd,Parp9,Ptprm,Nkg7,Gucy2d,Rnf39,Sardh,P2ry12,Ly6i,Olr1493,Ikbip,Myh7,Nfasc,Myl7,Itpr1,Hdc,Rph3al,Ankrd34b,Ptk2b,Bambi,Scn9a,Tmem170b,Akap12,Trhr,Plk1,Il1rap,Fxyd6,Inpp4b,Sema3e,Metrn,Diras1,Sdc1,Prss8,F2,Lynx1,Dpt,Ctsr,Gucy2f,Hmgcr,Kdelr3,Cldn11,Tmem208,Npvf,Agxt,Spn,Blk,Calb1,Hcrt,Gpr26,Ifi35,Pdp1,Hif1a,MGC105649,Pigr,Avp,Cntn5,Ackr3,Gabrg1,Nid2,Atp2b3,Nox1,Plppr5,C3,Adamtsl5,Ilvbl,Crh,Chn2,Rgs5,RT1-M3-1,Kcnk12,Rnf128,Rab37,LOC685158,Bfsp2,Chpf,Gif,Cxcr4,Cd44,Tbx1,Sstr5,Ogfod2,Adcy2,Slfn4,Vps52,Trim36,Sbf1,Nipsnap1,Aadac,Lman1,Gsto1,Arhgef26,Cldn14,Myo10,Hgd,Mxd3,Hcn4,Spata6,Fam69c,C1qc,Kcne2,Cntn6,Ttll3,Sdsl,Ryk,Capn1,Tctex1d1,Slc22a4,Abhd3,Camk2d,Chrna1,Krtcap2,Htr1d,Col5a2,Dusp5,Fam13a,Krt1,Six6,Mrln,Spp2,Sytl4,Ms4a7,Smpdl3a,RGD1309779,Bcl11b,Edem2,Rplp0,Slc38a6,Dll1,Tango2,Gls,Slc5a7,Echdc2,Cahm,Slc12a4,Gstk1,Uba7,Grin2a,Palmd,Dhrs9,Hr,Drd4,Cbx7,Semg1,P22k15,LOC100911572,Zic2,Cep44,Clcnkb,Aqp6,Phyhd1,Hrasls5,Bag3,Nrtn,Pla2g5,Slco1a2,Fgf19,Trat1,LOC100910996,Slc15a2,Folr2,Pdlim2,Adcyap1,Kremen1,Ldha,Elovl2,S1pr3,Rab26,Mfap2,Wdr45,Vwf,P4ha1,Stap2,Ghrh,Nalcn,Plcb2,Pax6,Smim23,Agpat4,Adgrg1,Asrgl1,Frmpd1,Spic,Vkorc1,Rgs6,Erp27,Padi3,Foxg1,Tmem14a,Cdo1,Hrh1,Kcnk9,Rnase2,Bpifa2f,Pi4k2b,LOC100910554,Mdga2,Ufm1,Reps1,Vtn,Plin2,Hist1h1t,Prodh1,Pdp2,Irf7,Crym,Chst8,Tdo2,Actn1,Abcc9,Pqlc3,Epb41l4a,Ubxn11,Ubald2,Steap1,Ablim3,Rtp4,Gria1,Gfra3,Gpam,Adcy8,Myog,Ptgds,Impdh2,Polh,Tle3,Syn3,Slc38a10,Tm9sf3,Myrf,Vwc2,Impg1,Fbln2,Cyp2j10,Clic3,Tmem106a,Cd3e,Mme,Cdh17,Ankrd13d,Padi2,Creb3l4,Serpini2,Bcam,Grik4,Mgat5b,Anxa1,Aspdh,Rgs8,Pitx3,Fgf4,Cyp17a1,Mas1,RGD1309139,Tulp1,Itga6,Cdh12,Serpine2,C1qtnf7,Zp1,Col7a1,Mif,Pde3b,Cldn6,Erp44,Prl7a3,Dap,Mmrn1,Cit,Akr1c1,Asb13,Tm7sf2,Mylpf,Impg2,Sh3gl3,Nepn,Tinag,G6pd,Elavl2,Magec2,Svs1,Dbp,Ankrd37,Chst2,Arid5a,Mcub,Cela2a,Gdf10,Tpgs2,Fam212a,Sar1a,Cxcr2,Lgals3,Cyr61,Akr7a3,Irgm,Colq,Lurap1l,Slc19a1,Rpp25,S100a10,Npas2,Ifrd2,Shkbp1,Amn,Egfr,Plppr4,Dip2c,Wdr60,Adcy4,Rnf112,Grm2,Serpina11,Zfp382,Tspan18,Slc7a2,Prl4a1,Tmem248,Abr,Plb1,Ptar1,Synj2,Pdia2,Mapt,Jam3,Map3k19,Meox2,Necab2,Cdrt4,Kcnmb4,Arhgap9,Tbc1d25,Pctp,P2ry14,Elovl6,Pak1,Prp15,Pde6b,Prl8a7,Slc35c2,Grik2,Tgfbi,Colca2,Rbms1,Aldh2,Tas2r107,Krt7,Deup1,Foxe1,Mmp8,Ptgs1,Cxcl12,Chit1,Gngt1,Kcnh4	none
GSE26836	Amitriptyline	Mus musculus	-0.00840292	2.17204	0.119561	Gdpd3, Celf1, Ociad1, Prkcd	4	Ccng2,Gdpd3,Pou6f1,Atp8a1,Slc25a18,Anxa3,Lcn2,Cd74,H2-Eb1,Hbb-bt,Arhgap35,Hspb8,H2-Ab1,Slc4a1,Pcdh9,Paip1,Igfbp7,Zfp367,Gnb1,Prl,Zfp94,Pptc7,Pebp1,Cav1,Sgsm1,Rchy1,Rbfox3,Timmdc1,Hif1a,Tomm22,Gpm6a,Celf1,Agpat5,Acer2,Angpt2,Dlgap1,Rsad2,Trappc6a,Pdcd4,Stxbp2,Mboat2,Npy1r,Zfp160,Rec8,Gbp2,Ppp1cb,Zfp97,Mapre1,Hnrnph1,Alas2,Ndrg4,Chchd7,Adgrl4,Gnpda1,Ccl12,Snx3,H2-T23,Adss,Doc2g,Zfp101,Myef2,Nfib,H13,Wdr33,Pfkp,Sppl2a,Fastkd3,Lag3,Sae1,Mterf3,Trim72,Btbd3,Cplx2,Ly6a,Gabrb2,Ociad1,Cox6c,Fbxw7,Uchl5,Tst,Myl1,Ch25h,Sp4,Trim23,Lrfn2,Ndufb5,Far1,Ptma,Ccng1,Rab12,Tmem106b,Hspd1,Zfp68,Emcn,Pglyrp1	Rps15a,Psmd8,Picalm,Arl5a,Chl1,Zfp420,Ccp110,Tmc7,Stbd1,Opalin,Ttr,Ppp1r14a,Cox6a2,Clasrp,Zfp940,Alad,Dctn5,Pak1,Zfp235,Mog,Prr18,Pgam2,Trappc12,Glo1,Ugt8a,Abca8a,Oscar,Bcas1,Mag,Arl6ip1,Gjc2,Cnp,Adi1,Rsph1,Trf,Bricd5,Fa2h,Myo7a,Srrm2,Mrps12,Zeb2,Dmwd,Snx30,Mboat7,Plk1,Enpp2,Lpar1,Cryab,Sfi1,Prkce,Cercam,Vps33a,Rgs9,Enpp6,Myadm,Cers2,Card10,Lars2,Itgb4,Supt3,Qdpr,Habp4,Hist1h2ap,Gab1,Phldb1,Kazn,Ern2,Lgi4,Ido1,Coq7,Scd1,Gzmm,Srpk3,Nanos2,Spink8,Ndufa3,Sfrp1,Chmp1a,Creb5,Ndufb10,Kcnk13,Efhd1,Prkcd,Klk6,H2afj,Gltp,Cldn11,Aebp1,Fbxo46,Slc6a9,Dot1l,Kctd14,Smg1,Plekhb1,Slc35a2	Ccng2,Rps15a,Gdpd3,Psmd8,Pou6f1,Picalm,Atp8a1,Arl5a,Slc25a18,Chl1,Anxa3,Zfp420,Lcn2,Ccp110,Cd74,Tmc7,H2-Eb1,Stbd1,Hbb-bt,Opalin,Arhgap35,Ttr,Hspb8,Ppp1r14a,H2-Ab1,Cox6a2,Slc4a1,Clasrp,Pcdh9,Zfp940,Paip1,Alad,Igfbp7,Dctn5,Zfp367,Pak1,Gnb1,Zfp235,Prl,Mog,Zfp94,Prr18,Pptc7,Pgam2,Pebp1,Trappc12,Cav1,Glo1,Sgsm1,Ugt8a,Rchy1,Abca8a,Rbfox3,Oscar,Timmdc1,Bcas1,Hif1a,Mag,Tomm22,Arl6ip1,Gpm6a,Gjc2,Celf1,Cnp,Agpat5,Adi1,Acer2,Rsph1,Angpt2,Trf,Dlgap1,Bricd5,Rsad2,Fa2h,Trappc6a,Myo7a,Pdcd4,Srrm2,Stxbp2,Mrps12,Mboat2,Zeb2,Npy1r,Dmwd,Zfp160,Snx30,Rec8,Mboat7,Gbp2,Plk1,Ppp1cb,Enpp2,Zfp97,Lpar1,Mapre1,Cryab,Hnrnph1,Sfi1,Alas2,Prkce,Ndrg4,Cercam,Chchd7,Vps33a,Adgrl4,Rgs9,Gnpda1,Enpp6,Ccl12,Myadm,Snx3,Cers2,H2-T23,Card10,Adss,Lars2,Doc2g,Itgb4,Zfp101,Supt3,Myef2,Qdpr,Nfib,Habp4,H13,Hist1h2ap,Wdr33,Gab1,Pfkp,Phldb1,Sppl2a,Kazn,Fastkd3,Ern2,Lag3,Lgi4,Sae1,Ido1,Mterf3,Coq7,Trim72,Scd1,Btbd3,Gzmm,Cplx2,Srpk3,Ly6a,Nanos2,Gabrb2,Spink8,Ociad1,Ndufa3,Cox6c,Sfrp1,Fbxw7,Chmp1a,Uchl5,Creb5,Tst,Ndufb10,Myl1,Kcnk13,Ch25h,Efhd1,Sp4,Prkcd,Trim23,Klk6,Lrfn2,H2afj,Ndufb5,Gltp,Far1,Cldn11,Ptma,Aebp1,Ccng1,Fbxo46,Rab12,Slc6a9,Tmem106b,Dot1l,Hspd1,Kctd14,Zfp68,Smg1,Emcn,Plekhb1,Pglyrp1,Slc35a2	http://sideeffects.embl.de/drugs/2160
GSE66276	Lithium	Rattus norvegicus	0.00743464	1.72897	0.121977	Sult1a1, Ccdc62, Hpca, Prkcd, Epm2aip1, Arl14ep, Usp46	7	Car3,Ttr,Jund,Arc,Fcrl2,Plac9,Bmp4,Btg2,Creg2,Dusp1,Ftcd,Fos,Ier2,Steap4,Arl16,Gadd45g,Lrrc8a,Abcg2,Greb1,Pip5kl1,Frzb,Tnnt1,Txnip,Gpd1,Tstd1,Gem,Cyr61,Ak7,Ch25h,Tor3a,Tmem44,Pank1,Nat8f3,LOC500300,Zfp36,Aldh1a7,Tmem170a,Dynlrb2,Psmb8,Lyve1,Col6a1,Nqo2,Onecut2,Tnfrsf11b,Mex3b,Dhx36,Tslp,Kif15,Gjb6,S100a4,Nhlh1,Mga,Lum,Nedd1,Gnas,Tmem212,Sult1a1,Grem1,Mss51,Cxcr4,Itga11,Ctgf,Gadd45a,Cry1,Sec23b,Klhdc7a,Bmpr2,Gpr83,Hspa1a,Nars2,Gna14,Tm6sf1,Crebbp,Anxa1,Pik3r1,G0s2,Rarres2,Pkp2,Ap1s3,Slc16a6,Irf1,Scrn3,Glt8d2,Tmem140,Tbc1d4,Fam216b,Comt,Fam107a,Tgif1,Mt2A,Bcat2,Adcy9,Klhl32,Safb2,Tnfsf10,Ect2,Arhgap25,Mlf1,Rnase4,Chi3l1,Nlgn2,Mum1l1,Crhbp,Kcnj14,Dusp9,Abhd14a,Ccdc77,Efcab2,Slc6a11,Large1,Ccr5,Vgf,Bcl2l1,Dusp5,Asgr2,Tes,Islr,Il12a,Ccdc62,Pitpnm3,Nxph4,Tnfrsf25,Hyou1,Cep95,Rint1,Pou2f1,Cdca8,Mobp,Prc1,Mtmr11,Fam183b,Arhgef15,Akap13,Mbp,Cryab	Sncg,Pnpla1,Mpeg1,Chrna5,Fcgr2b,Prim1,Lcat,Ass1,Cdh22,Aox1,Vps52,Slc26a8,Zfp61,LOC102552284,Adcy8,Zfp189,Pde4d,Pkib,Tnxb,Tpbg,Fap,Rap2b,Neurod1,Scarf2,Fst,Acvr1c,Zfp597,Birc2,Rnf152,Krt71,Cartpt,Col3a1,Dbp,Bhlhe40,Gabrg1,RT1-Da,Hs6st1,Ankrd36,Ptpro,Tcaf1,Nr1d2,Tcerg1l,Ntrk1,Nit1,Prkg2,Fibcd1,Kcns1,Tprn,Bbs1,Cirbp,Slit2,Arhgap6,Lrsam1,Hpcal1,Col1a2,Dpy19l4,Cyp27a1,Prcd,Nectin1,Mall,Igkc,Kcnj12,Mcu,Mis18a,Cox6b2,Cps1,Slc17a6,Ift140,Bex4,Dpt,Kcnb2,RT1-CE16,Exph5,Rpp38,Kcng3,Hpca,Cabyr,Fosb,Pnck,Prkcd,S100a9,Spint1,Rln1,Ifit2,Cd48,Rims1,Ttbk2,Crhr1,Il6r,Epm2aip1,Pafah1b3,Bhlhb9,Pter,Ranbp2,Camk2d,Mmrn1,Arl14ep,St5,Clcf1,Calb2,Kitlg,Necab1,Nr3c2,Fam45a,Ifit3,Unc13d,Usp46,Defb22,Cyp26b1,Fam13b,Mat2a,Fam19a2,Colgalt2,Dclre1b,Fat4,Aebp1,Zfp180,Grm5,Nrip2,Zeb2,Mocos,Slc28a2,Col18a1,Lrrc4c,Lcn2,Retsat,Rasgrp2,Chrna4,Zfp655,Dedd,Prpf40a,Fam168b,Pds5b,Tmie,Map1b	Car3,Sncg,Ttr,Pnpla1,Jund,Mpeg1,Arc,Chrna5,Fcrl2,Fcgr2b,Plac9,Prim1,Bmp4,Lcat,Btg2,Ass1,Creg2,Cdh22,Dusp1,Aox1,Ftcd,Vps52,Fos,Slc26a8,Ier2,Zfp61,Steap4,LOC102552284,Arl16,Adcy8,Gadd45g,Zfp189,Lrrc8a,Pde4d,Abcg2,Pkib,Greb1,Tnxb,Pip5kl1,Tpbg,Frzb,Fap,Tnnt1,Rap2b,Txnip,Neurod1,Gpd1,Scarf2,Tstd1,Fst,Gem,Acvr1c,Cyr61,Zfp597,Ak7,Birc2,Ch25h,Rnf152,Tor3a,Krt71,Tmem44,Cartpt,Pank1,Col3a1,Nat8f3,Dbp,LOC500300,Bhlhe40,Zfp36,Gabrg1,Aldh1a7,RT1-Da,Tmem170a,Hs6st1,Dynlrb2,Ankrd36,Psmb8,Ptpro,Lyve1,Tcaf1,Col6a1,Nr1d2,Nqo2,Tcerg1l,Onecut2,Ntrk1,Tnfrsf11b,Nit1,Mex3b,Prkg2,Dhx36,Fibcd1,Tslp,Kcns1,Kif15,Tprn,Gjb6,Bbs1,S100a4,Cirbp,Nhlh1,Slit2,Mga,Arhgap6,Lum,Lrsam1,Nedd1,Hpcal1,Gnas,Col1a2,Tmem212,Dpy19l4,Sult1a1,Cyp27a1,Grem1,Prcd,Mss51,Nectin1,Cxcr4,Mall,Itga11,Igkc,Ctgf,Kcnj12,Gadd45a,Mcu,Cry1,Mis18a,Sec23b,Cox6b2,Klhdc7a,Cps1,Bmpr2,Slc17a6,Gpr83,Ift140,Hspa1a,Bex4,Nars2,Dpt,Gna14,Kcnb2,Tm6sf1,RT1-CE16,Crebbp,Exph5,Anxa1,Rpp38,Pik3r1,Kcng3,G0s2,Hpca,Rarres2,Cabyr,Pkp2,Fosb,Ap1s3,Pnck,Slc16a6,Prkcd,Irf1,S100a9,Scrn3,Spint1,Glt8d2,Rln1,Tmem140,Ifit2,Tbc1d4,Cd48,Fam216b,Rims1,Comt,Ttbk2,Fam107a,Crhr1,Tgif1,Il6r,Mt2A,Epm2aip1,Bcat2,Pafah1b3,Adcy9,Bhlhb9,Klhl32,Pter,Safb2,Ranbp2,Tnfsf10,Camk2d,Ect2,Mmrn1,Arhgap25,Arl14ep,Mlf1,St5,Rnase4,Clcf1,Chi3l1,Calb2,Nlgn2,Kitlg,Mum1l1,Necab1,Crhbp,Nr3c2,Kcnj14,Fam45a,Dusp9,Ifit3,Abhd14a,Unc13d,Ccdc77,Usp46,Efcab2,Defb22,Slc6a11,Cyp26b1,Large1,Fam13b,Ccr5,Mat2a,Vgf,Fam19a2,Bcl2l1,Colgalt2,Dusp5,Dclre1b,Asgr2,Fat4,Tes,Aebp1,Islr,Zfp180,Il12a,Grm5,Ccdc62,Nrip2,Pitpnm3,Zeb2,Nxph4,Mocos,Tnfrsf25,Slc28a2,Hyou1,Col18a1,Cep95,Lrrc4c,Rint1,Lcn2,Pou2f1,Retsat,Cdca8,Rasgrp2,Mobp,Chrna4,Prc1,Zfp655,Mtmr11,Dedd,Fam183b,Prpf40a,Arhgef15,Fam168b,Akap13,Pds5b,Mbp,Tmie,Cryab,Map1b	http://sideeffects.embl.de/drugs/28486
GSE63005	Citalopram	Mus musculus	0.000282538	1.76398	0.134292	Nupr1, Trim66, Nusap1, 4930522L14Rik, Rhoa, Cenpe	6	Ptgs2,Cxcl2,Hmox1,Srxn1,Abcc4,Ostn,Olfr830,Car6,Cyp2d9,Cxcl1,Ddr2,Cdsn,Cth,Olfr689,Slc7a11,Gm2035,Gsdma,Lcn2,Tcl1b3,Ier3,Olfr775,Nupr1,Lce1a1,Gdf15,Igkv9-120,Olfr1033,Prl8a6,Atf3,Cxcl10,Olfr243,Gsdmc3,Olfr799,Steap1,Zc3hav1,Ceacam14,Prl2c5,Pla2g2e,Olfr389,Apobec1,Tmem154,Prl8a9,Cyp2d40,Syde1,Olfr478,Akr1c19,Olfr635,Itga5,Ifi202b,Igfbp3,Cyp2d11,Ppp1r15a,Slc1a5,Olfr907,Olfr1310,Vmn1r226,Tas2r121,Vmn1r14,Olfr681,Art2b,Ifi44,Olfr618,Ctsc,Gpnmb,Ssxb6,Snora75,Dsg1a,Pck2,Olfr1084,1810009J06Rik,Gch1,Slc7a3,Fgf21,Slc25a37,Klf4,Klrc2,Hmga2,Olfr1457,Tor3a,Olfr776,Klk1,Olfr1257,Olfr1036,Gm11595,Olfr168,Olfr1437,Olfr330,Slfn10-ps,Fibin,Fpr-rs4,Fbxw25,Stc2,Cyb5r2,Xlr4b,Vmn1r73,Mbd3l1,Tgif1,Lrrc17,Iqcf4,Sycp1,Olfr822,Myom2,Grb10,Olfr801,Pramef17,Olfr765,Gm5771,Defb40,Apol9b,Serpinh1,Gm8674,Hspb8,Olfr1053,Tm4sf1,Olfr984,Ces2a,Osmr,Gm7173,Nrip2,Gm2663,Vmn1r33,Olfr228,Hvcn1,Acot2,Fbln7,Nfe2l2,Vegfa,Olfr402,Ldlr,Prss3,Nlrp4e,Cylc1,Olfr556,Ube2dnl1,Trim66,Pramef6,Saa3,Defb46,Olfr1387,Csf3,Mug2,Gngt1,Cox6a2,Cyb5r1,Ssxb9,Olfr1443,Rhbdd1,Lce3a,Olfr1226,Foxn4,Olfr1030,Aebp1,Tas2r130,Olfr659,Ptgir,Orm1,Ero1l,Olfr221,Snhg11,Slc22a27,Vil1,Csf2rb2,Gm7792,Igkv8-19,Defa20,Olfr1388,Olfr1216,Olfr976,Cd40,Pappa,Timd4,Sesn2,Bpifb9a,Moxd1,Mmp3,Krtap4-7	Scrg1,H2-T22,Pdgfra,Tmem100,Hist1h1b,Gpr17,Snord70,Nuf2,Gm4884,Lhfpl5,Bub1,Aqp4,Depdc1a,Try5,Rny1,Vmn1r39,Top2a,Olig1,Pcbd1,Nusap1,Nqo2,H2-M1,Pbk,E2f8,Ect2,Ssxb8,Kif11,Ccna2,Cdr1,Cenpk,Hist1h4m,Nts,Zfp457,Gm5868,Resp18,Olfr1385,Olfr372,Ahcy,Prr11,Pdk4,Arhgap11a,Cdk1,Ccnb2,Ube2c,Kif2c,Il18,Gm6525,Ncaph,Olfr969,Ckap2,Mro,Gm3604,Mis18bp1,Saa2,Naaa,Ascl1,Gstk1,Tacr3,Ednrb,Tcf19,Sprr2d,Dtl,Cdkn2c,Dapp1,Kif15,Sox10,Arhgap19,Olfr487,Olfr1156,Cks2,Car5b,Rassf6,Slc10a5,Crym,Il17rb,Olfr740,Baat,Nipal2,Cdkn3,Smoc1,Ccnb1,Vmn1r17,Fzd2,Txnip,C330027C09Rik,Hist1h2bh,Krtap31-1,Bves,Anln,Angptl4,Timp4,Ndc80,4930522L14Rik,S100a1,Cyp39a1,Melk,Dcn,Hes5,Snord1b,Stom,Olfr663,Kif4,Olfr1090,Rhoa,Ttpa,Hsdl2,Hmgn5,Olfr805,Cenpn,Cyp2j6,Olfr204,Pde7b,Hist1h4h,Olfr1104,Olfr1112,Kif23,Meis1,Kif18a,P4ha3,Casp6,Mcm5,Tfb2m,Olfr1014,Tekt5,Olfr782,Psg27,Pbp2,Mki67,Vmn1r228,Chaf1b,Vmn1r35,Hmmr,Cenph,Plk1,Cenpa,Pou3f4,Cdc25c,Cenpl,Lxn,Ly86,Olfr1056,Vmn1r15,Trav7-4,Hist1h2bk,Rnu5g,Tipin,Lhfpl3,Aspm,Olfr641,Cd55,Try10,Zfp455,Ttc30a2,H2afv,Hormad1,Atad2,Asf1b,Enpp2,Celsr1,Scara3,Mastl,Mbd3l2,Lpl,Abcg2,Zfp97,Hgf,Glul,S1pr1,A730017C20Rik,Olfr167,Nme1,Cenpe,Prc1,C1ql1,Sval3	Ptgs2,Scrg1,Cxcl2,H2-T22,Hmox1,Pdgfra,Srxn1,Tmem100,Abcc4,Hist1h1b,Ostn,Gpr17,Olfr830,Snord70,Car6,Nuf2,Cyp2d9,Gm4884,Cxcl1,Lhfpl5,Ddr2,Bub1,Cdsn,Aqp4,Cth,Depdc1a,Olfr689,Try5,Slc7a11,Rny1,Gm2035,Vmn1r39,Gsdma,Top2a,Lcn2,Olig1,Tcl1b3,Pcbd1,Ier3,Nusap1,Olfr775,Nqo2,Nupr1,H2-M1,Lce1a1,Pbk,Gdf15,E2f8,Igkv9-120,Ect2,Olfr1033,Ssxb8,Prl8a6,Kif11,Atf3,Ccna2,Cxcl10,Cdr1,Olfr243,Cenpk,Gsdmc3,Hist1h4m,Olfr799,Nts,Steap1,Zfp457,Zc3hav1,Gm5868,Ceacam14,Resp18,Prl2c5,Olfr1385,Pla2g2e,Olfr372,Olfr389,Ahcy,Apobec1,Prr11,Tmem154,Pdk4,Prl8a9,Arhgap11a,Cyp2d40,Cdk1,Syde1,Ccnb2,Olfr478,Ube2c,Akr1c19,Kif2c,Olfr635,Il18,Itga5,Gm6525,Ifi202b,Ncaph,Igfbp3,Olfr969,Cyp2d11,Ckap2,Ppp1r15a,Mro,Slc1a5,Gm3604,Olfr907,Mis18bp1,Olfr1310,Saa2,Vmn1r226,Naaa,Tas2r121,Ascl1,Vmn1r14,Gstk1,Olfr681,Tacr3,Art2b,Ednrb,Ifi44,Tcf19,Olfr618,Sprr2d,Ctsc,Dtl,Gpnmb,Cdkn2c,Ssxb6,Dapp1,Snora75,Kif15,Dsg1a,Sox10,Pck2,Arhgap19,Olfr1084,Olfr487,1810009J06Rik,Olfr1156,Gch1,Cks2,Slc7a3,Car5b,Fgf21,Rassf6,Slc25a37,Slc10a5,Klf4,Crym,Klrc2,Il17rb,Hmga2,Olfr740,Olfr1457,Baat,Tor3a,Nipal2,Olfr776,Cdkn3,Klk1,Smoc1,Olfr1257,Ccnb1,Olfr1036,Vmn1r17,Gm11595,Fzd2,Olfr168,Txnip,Olfr1437,C330027C09Rik,Olfr330,Hist1h2bh,Slfn10-ps,Krtap31-1,Fibin,Bves,Fpr-rs4,Anln,Fbxw25,Angptl4,Stc2,Timp4,Cyb5r2,Ndc80,Xlr4b,4930522L14Rik,Vmn1r73,S100a1,Mbd3l1,Cyp39a1,Tgif1,Melk,Lrrc17,Dcn,Iqcf4,Hes5,Sycp1,Snord1b,Olfr822,Stom,Myom2,Olfr663,Grb10,Kif4,Olfr801,Olfr1090,Pramef17,Rhoa,Olfr765,Ttpa,Gm5771,Hsdl2,Defb40,Hmgn5,Apol9b,Olfr805,Serpinh1,Cenpn,Gm8674,Cyp2j6,Hspb8,Olfr204,Olfr1053,Pde7b,Tm4sf1,Hist1h4h,Olfr984,Olfr1104,Ces2a,Olfr1112,Osmr,Kif23,Gm7173,Meis1,Nrip2,Kif18a,Gm2663,P4ha3,Vmn1r33,Casp6,Olfr228,Mcm5,Hvcn1,Tfb2m,Acot2,Olfr1014,Fbln7,Tekt5,Nfe2l2,Olfr782,Vegfa,Psg27,Olfr402,Pbp2,Ldlr,Mki67,Prss3,Vmn1r228,Nlrp4e,Chaf1b,Cylc1,Vmn1r35,Olfr556,Hmmr,Ube2dnl1,Cenph,Trim66,Plk1,Pramef6,Cenpa,Saa3,Pou3f4,Defb46,Cdc25c,Olfr1387,Cenpl,Csf3,Lxn,Mug2,Ly86,Gngt1,Olfr1056,Cox6a2,Vmn1r15,Cyb5r1,Trav7-4,Ssxb9,Hist1h2bk,Olfr1443,Rnu5g,Rhbdd1,Tipin,Lce3a,Lhfpl3,Olfr1226,Aspm,Foxn4,Olfr641,Olfr1030,Cd55,Aebp1,Try10,Tas2r130,Zfp455,Olfr659,Ttc30a2,Ptgir,H2afv,Orm1,Hormad1,Ero1l,Atad2,Olfr221,Asf1b,Snhg11,Enpp2,Slc22a27,Celsr1,Vil1,Scara3,Csf2rb2,Mastl,Gm7792,Mbd3l2,Igkv8-19,Lpl,Defa20,Abcg2,Olfr1388,Zfp97,Olfr1216,Hgf,Olfr976,Glul,Cd40,S1pr1,Pappa,A730017C20Rik,Timd4,Olfr167,Sesn2,Nme1,Bpifb9a,Cenpe,Moxd1,Prc1,Mmp3,C1ql1,Krtap4-7,Sval3	http://sideeffects.embl.de/drugs/2771
GSE63005	Imipramine	Mus musculus	-0.00595159	1.76398	0.134292	Nupr1, Nqo1, Naglu, Nusap1, Cenpe, Rhoa	6	Ptgs2,Ostn,Cxcl2,Cdsn,Hmox1,Car6,Slc7a11,Cxcl1,Cth,Srxn1,Abcc4,Atf3,Steap1,Ier3,Nupr1,Ddr2,Lcn2,Ctsc,Snora75,Tmem154,Pla2g2e,Olfr776,Ifi202b,Olfr68,Cfhr2,Zc3hav1,Tas2r121,Gch1,Gpnmb,Hspb8,Apobec1,Ero1l,Tgif1,Dgkk,Slc1a5,Olfr1033,Ifi44,Ssxb6,Nqo1,Fbln7,Ly96,Anxa3,Gdf15,Defb8,Ceacam14,Olfr775,Ttr,Pla2g4a,Olfr1454,Serpinh1,1810010H24Rik,Gsdma,Snord53,Cyb5r2,Itga5,Klf4,Ppp1r15a,Snora30,Ephx1,Syde1,Car13,Lonrf3,Aebp1,Glipr1l3,Moxd1,Slc25a37,Fbln5,Fibin,Cpeb1,Cd44,Fgf21,Gadd45a,Kdelr3,Tm4sf1,Olfr806,Fbxw25,Cxcl10,Hmga2,Soat2,Igkv8-19,Snora74a,Osmr,Acot2,5530400C23Rik,Olfr976,Igfbp3,Chchd10,Tnfrsf23,Olfr681,Nrip2,Olfr110,Mrgpra3,Fpr-rs4,Rhbdd1,Olfr583,Tomm5,Calcrl,Gm7168,Gfral,Adm2,Olfr141,Hvcn1,Snx33,Pck2,Serpinf1,Olfr618,Snora31,Nfe2l2,Vmn1r76,Casp4,Cyb5r1,Olfr393,Ifitm3,Slc27a6,Ccl3,Olfr1265,Olfr1446,Olfr1155,Tas2r130,Olfr1260,Arpc1b,Sbp,Olfr853,Olfr875,9230110F15Rik,Igkv9-120,Olfr937,Olfr1218,Slitrk6,Vaultrc5,Klrc3,Prl8a6,Olfr659,Naglu,Snord87,Klrc2,Olfr168,Mylk2,Tor3a,Renbp,Prss2,Scpep1,Rab32,Olfr69,Gm6871,Tmbim1,Rpph1,Olfr1226,Spib,Zfp36,Spink13,Olfr44,Tas2r139,Olfr45,Cd109,Mtbp,Cd68,Il6ra,Olfr1425,Naip5,Hspa1a,Olfr910,Mtm1,Lce3f,Snord49b,Olfr1371,Stfa2l1,Myh4,Cox6a2,Ubqlnl,Mdfic,5730480H06Rik,Olfr385,Snord1b,Olfr1251	Scrg1,Pdgfra,Tmem100,Aqp4,Hist1h1b,Crym,Nts,Nusap1,Nuf2,Lhfpl5,Gpr17,Kif2c,Ect2,Olfr1028,Mro,H2-T22,Car5b,Hmgn5,P4ha3,Pdk4,Olfr774,Ccna2,Olig1,Kif11,Tekt5,Smoc1,Top2a,Mki67,Hgf,Ascl1,Olfr1090,Krtap31-1,Kif15,Lfng,Trim30d,Vit,Prr11,Pbk,Fzd2,Plk1,Tacr3,Ccnb1,E2f8,Bub1b,Depdc1a,Bcan,Kif23,Fpr2,Kif18b,Aspm,Aurkb,Naaa,Gm10324,Ttc12,Foxm1,Veph1,Ckap2,Cyp2c38,Fmo1,Mlc1,Atp1a2,Lxn,Fignl1,Arhgap11a,Olfr345,Gstk1,Dll3,Scara3,Igfbp5,Mis18bp1,Tcf19,Epyc,Cybrd1,Sox10,Olfr441,Hes5,Celsr1,Neil3,Aldh1l1,Ube2c,Pcbd1,Far2,Angptl4,Ceacam12,Ednrb,Zfp97,Ccnb2,Vmn1r238,Bub1,Melk,Olfr1019,Gfap,Hist1h2al,Nqo2,Hmmr,Dcn,Defb10,Cmtm5,Gulp1,Ndc80,Mcm5,Cryge,Olfr1225,Cdk1,Olfr1132,Bves,Ttc30a2,Vmn1r15,Islr,Spc25,Ndrg2,Olfr978,Prc1,Vmn1r82,Csrp1,Maml2,Vcam1,Resp18,Egln3,Gm11562,Ifi205,Slc6a4,Olfr1269,AI464131,Dlgap5,Tas2r102,Dtl,Olfr1104,Kcne1l,C1ql1,Eomes,Cyp2j6,Stom,Slc25a18,Rlbp1,Dapp1,Parvb,Anln,Ncaph,Olfr1436,Slc17a7,Olfr1242,Il18,Vmn1r2,Gm3604,Exo1,Vmn1r30,Kif14,Cenpe,Cep55,A730017C20Rik,Dkk3,Pou3f4,Hist1h2bk,Atad2,Bgn,S100a1,Kif22,Olfr1312,Tril,Pdgfrb,Apol11b,Dsg1c,Wdhd1,Glul,Uhrf1,Trpc5,Palld,Cyp4f17,Cdkl1,Olfr1121,Rhoa,Olig2,Asrgl1,Mms22l	Ptgs2,Scrg1,Ostn,Pdgfra,Cxcl2,Tmem100,Cdsn,Aqp4,Hmox1,Hist1h1b,Car6,Crym,Slc7a11,Nts,Cxcl1,Nusap1,Cth,Nuf2,Srxn1,Lhfpl5,Abcc4,Gpr17,Atf3,Kif2c,Steap1,Ect2,Ier3,Olfr1028,Nupr1,Mro,Ddr2,H2-T22,Lcn2,Car5b,Ctsc,Hmgn5,Snora75,P4ha3,Tmem154,Pdk4,Pla2g2e,Olfr774,Olfr776,Ccna2,Ifi202b,Olig1,Olfr68,Kif11,Cfhr2,Tekt5,Zc3hav1,Smoc1,Tas2r121,Top2a,Gch1,Mki67,Gpnmb,Hgf,Hspb8,Ascl1,Apobec1,Olfr1090,Ero1l,Krtap31-1,Tgif1,Kif15,Dgkk,Lfng,Slc1a5,Trim30d,Olfr1033,Vit,Ifi44,Prr11,Ssxb6,Pbk,Nqo1,Fzd2,Fbln7,Plk1,Ly96,Tacr3,Anxa3,Ccnb1,Gdf15,E2f8,Defb8,Bub1b,Ceacam14,Depdc1a,Olfr775,Bcan,Ttr,Kif23,Pla2g4a,Fpr2,Olfr1454,Kif18b,Serpinh1,Aspm,1810010H24Rik,Aurkb,Gsdma,Naaa,Snord53,Gm10324,Cyb5r2,Ttc12,Itga5,Foxm1,Klf4,Veph1,Ppp1r15a,Ckap2,Snora30,Cyp2c38,Ephx1,Fmo1,Syde1,Mlc1,Car13,Atp1a2,Lonrf3,Lxn,Aebp1,Fignl1,Glipr1l3,Arhgap11a,Moxd1,Olfr345,Slc25a37,Gstk1,Fbln5,Dll3,Fibin,Scara3,Cpeb1,Igfbp5,Cd44,Mis18bp1,Fgf21,Tcf19,Gadd45a,Epyc,Kdelr3,Cybrd1,Tm4sf1,Sox10,Olfr806,Olfr441,Fbxw25,Hes5,Cxcl10,Celsr1,Hmga2,Neil3,Soat2,Aldh1l1,Igkv8-19,Ube2c,Snora74a,Pcbd1,Osmr,Far2,Acot2,Angptl4,5530400C23Rik,Ceacam12,Olfr976,Ednrb,Igfbp3,Zfp97,Chchd10,Ccnb2,Tnfrsf23,Vmn1r238,Olfr681,Bub1,Nrip2,Melk,Olfr110,Olfr1019,Mrgpra3,Gfap,Fpr-rs4,Hist1h2al,Rhbdd1,Nqo2,Olfr583,Hmmr,Tomm5,Dcn,Calcrl,Defb10,Gm7168,Cmtm5,Gfral,Gulp1,Adm2,Ndc80,Olfr141,Mcm5,Hvcn1,Cryge,Snx33,Olfr1225,Pck2,Cdk1,Serpinf1,Olfr1132,Olfr618,Bves,Snora31,Ttc30a2,Nfe2l2,Vmn1r15,Vmn1r76,Islr,Casp4,Spc25,Cyb5r1,Ndrg2,Olfr393,Olfr978,Ifitm3,Prc1,Slc27a6,Vmn1r82,Ccl3,Csrp1,Olfr1265,Maml2,Olfr1446,Vcam1,Olfr1155,Resp18,Tas2r130,Egln3,Olfr1260,Gm11562,Arpc1b,Ifi205,Sbp,Slc6a4,Olfr853,Olfr1269,Olfr875,AI464131,9230110F15Rik,Dlgap5,Igkv9-120,Tas2r102,Olfr937,Dtl,Olfr1218,Olfr1104,Slitrk6,Kcne1l,Vaultrc5,C1ql1,Klrc3,Eomes,Prl8a6,Cyp2j6,Olfr659,Stom,Naglu,Slc25a18,Snord87,Rlbp1,Klrc2,Dapp1,Olfr168,Parvb,Mylk2,Anln,Tor3a,Ncaph,Renbp,Olfr1436,Prss2,Slc17a7,Scpep1,Olfr1242,Rab32,Il18,Olfr69,Vmn1r2,Gm6871,Gm3604,Tmbim1,Exo1,Rpph1,Vmn1r30,Olfr1226,Kif14,Spib,Cenpe,Zfp36,Cep55,Spink13,A730017C20Rik,Olfr44,Dkk3,Tas2r139,Pou3f4,Olfr45,Hist1h2bk,Cd109,Atad2,Mtbp,Bgn,Cd68,S100a1,Il6ra,Kif22,Olfr1425,Olfr1312,Naip5,Tril,Hspa1a,Pdgfrb,Olfr910,Apol11b,Mtm1,Dsg1c,Lce3f,Wdhd1,Snord49b,Glul,Olfr1371,Uhrf1,Stfa2l1,Trpc5,Myh4,Palld,Cox6a2,Cyp4f17,Ubqlnl,Cdkl1,Mdfic,Olfr1121,5730480H06Rik,Rhoa,Olfr385,Olig2,Snord1b,Asrgl1,Olfr1251,Mms22l	http://sideeffects.embl.de/drugs/3696
E-GEOD-7835	Deferoxamine	Homo sapiens	0	3.03897	0.145546	NTNG2, FBP1	2	CXCL8,FOS,MMP10,CYP26A1,IL1A,HBEGF,GPRC5A,RAB9BP1,EGR2,DUSP1,COL19A1,PTX3,GYS2,CYP7A1,GDF15,NKAIN1,NOG,RHOV,IGFBP3,DUSP2,SLC30A1,NECAB1,CLEC4C,MYOM2,PLK3,TAC1,LAT2,TNFRSF1B,PTGS2,CD207,MX2,NGF,IGF2-AS,SLC26A3,NTNG2,EGR1,OPN1SW,FZD10,LINC01587,TGM4,RELT,HPGDS,OR2L3,CA6,FBP1,MGARP,RASEF,ANKRD1,SH2D1B,AKAP5,ZNF560,IL4R,CSF2,ACOT12,C11orf40,EN2,PTH,MLXIP,PPP1R15A,ZPBP2,EPAS1,TMEM158,KCNF1,CD300C,OR5P3,TSPYL2,OR2M4,ADCY8,HILS1,SNTB1,DISP2,DUSP4,PDCD1LG2,KRT16,CYP4Z1,GRIA3,MKRN3,KISS1R,ZFP36	HOXA2,SOSTDC1,LEP,CDC20,SERPINA3,C16orf54,RFX6,ABCD2,PLK1,KIF20A,HIST1H2BJ,SCGB3A2,VPS16,PXT1,CCL3L3,MYF5,ZG16,KCNA3,VN1R1,ANKRD45,PRDM13,NR1D1,CCNB1,GJA8,CA14,PCK1,NPVF,OR2C3,GUCY1A3,GCM2,PERP,LINC00597,GRK7,B3GNT8,SYCP2,BEST4,IFNA4,RBAKDN,HIST1H2AK,METTL7A,SCGB1D1,FPR3,ATP6V0A4,DACH1,CCL16,ZNF385D,GCKR,TTTY6,CCDC122,MS4A5,OSTCP1,MAGEE2,OR1F2P,NAP1L3,KRT1,LHFPL3,CFHR5,VNN1,CD160,PLA2G3,DNAJC15,CRB3,BBOX1,RAB25,SLC2A4,LEKR1,TSHR,IGFL1,APOA4,CNDP1,HSPB9,ALOX12,DRD1,ERGIC3,MS4A7,PSRC1,SALL3,MYOZ1,DTX1	CXCL8,HOXA2,FOS,SOSTDC1,MMP10,LEP,CYP26A1,CDC20,IL1A,SERPINA3,HBEGF,C16orf54,GPRC5A,RFX6,RAB9BP1,ABCD2,EGR2,PLK1,DUSP1,KIF20A,COL19A1,HIST1H2BJ,PTX3,SCGB3A2,GYS2,VPS16,CYP7A1,PXT1,GDF15,CCL3L3,NKAIN1,MYF5,NOG,ZG16,RHOV,KCNA3,IGFBP3,VN1R1,DUSP2,ANKRD45,SLC30A1,PRDM13,NECAB1,NR1D1,CLEC4C,CCNB1,MYOM2,GJA8,PLK3,CA14,TAC1,PCK1,LAT2,NPVF,TNFRSF1B,OR2C3,PTGS2,GUCY1A3,CD207,GCM2,MX2,PERP,NGF,LINC00597,IGF2-AS,GRK7,SLC26A3,B3GNT8,NTNG2,SYCP2,EGR1,BEST4,OPN1SW,IFNA4,FZD10,RBAKDN,LINC01587,HIST1H2AK,TGM4,METTL7A,RELT,SCGB1D1,HPGDS,FPR3,OR2L3,ATP6V0A4,CA6,DACH1,FBP1,CCL16,MGARP,ZNF385D,RASEF,GCKR,ANKRD1,TTTY6,SH2D1B,CCDC122,AKAP5,MS4A5,ZNF560,OSTCP1,IL4R,MAGEE2,CSF2,OR1F2P,ACOT12,NAP1L3,C11orf40,KRT1,EN2,LHFPL3,PTH,CFHR5,MLXIP,VNN1,PPP1R15A,CD160,ZPBP2,PLA2G3,EPAS1,DNAJC15,TMEM158,CRB3,KCNF1,BBOX1,CD300C,RAB25,OR5P3,SLC2A4,TSPYL2,LEKR1,OR2M4,TSHR,ADCY8,IGFL1,HILS1,APOA4,SNTB1,CNDP1,DISP2,HSPB9,DUSP4,ALOX12,PDCD1LG2,DRD1,KRT16,ERGIC3,CYP4Z1,MS4A7,GRIA3,PSRC1,MKRN3,SALL3,KISS1R,MYOZ1,ZFP36,DTX1	http://sideeffects.embl.de/drugs/2973
GSE95716	Glutamine	Mus musculus	0.0114144	1.70389	0.150052	Pdia4, Hpcal4, Dlg4, Snx11, Rbms1, Atp2a1	6	Pdia4,Hbb-b2,Cfd,Alas2,Nrgn,Car3,Hpcal4,H1f0,Cyp2e1,Slc4a1,Mss51,Ppp3ca,Ly6c1,Xcl1,Ucp1,Anp32a,Enpp5,Hbb-bt,Edf1,Icam5,Mpped1,Meox1,Prg2,Atf5,Mea1,Krt17,Hbb-bs,Ganab,Adipoq,Wfdc18,Crispld1,Psme2,Dgat2,Chmp1a,Aagab,2700081O15Rik,Irak3,Krt12,S100a6,Snx1,Cx3cl1,Cyfip2,Ndrg2,Cd27,3110035E14Rik,Fxyd3,Cygb,Jund,Fam126b,Tmem94,Stmn1,Dlk1,Rbm43,Pdk4,Npdc1,Rab1b,Slc30a3,Qdpr,Tbpl1,Irgm1,Arf6,Fam103a1,Lor,Gm12657,Ces1f,Atp13a2,Cck,Vps26b,Kpna3,Top2b,Ppm1f,Chpf,Bcam,Stx16,Rasal1,Cacng1,Vhl,Pgk1,Ywhaq,Cplx2,Kdelc1,C1ql2,Zfp607a,Ndrg4,Dlg4,Usp30,Sln,Itpka,Rin1,Wdr5b,Ecel1,Pfkfb3,Mapre3,Ndc1,Dnajc7,Pi16,4930544D05Rik,Ago1,Fbxo25,Tbl3,Wipf2,Aldh6a1,Eng,Glycam1,Olfr802,Uba3,Srgn,Arhgef37,Rprml,Haus1,Tomm70a,Slc35e4,Dlx1,Mrpl13,Trbv13-1,Rapgef3,Lamtor1,Cycs,Ndufa5,Snapc1,Ywhae,Shisa7,Sst,Eid1,Tfe3,Plac8,Cnpy4,Cpeb1,Olfr723,Sri,Rpl34,Pdk2,Mfn2,Lamp5,Camk2n1,Serpini1,Tuba3b,Zfp623,Trak1,Tm9sf2,Gm3336,Ptges3,3110079O15Rik,Cxcl13,Sh3bgrl,Tbrg4,Fstl1,Snx11,Ubqln4,Ptk2b,Prr5l,Hpcal1,Txndc12,Cbln4,Midn,Ptpa,Trpm8,Kcnh3,Trim68,Vps29,Tap1,Neu2,Enox2,Sct,Cox5b,Gpx4,Tert,Cidec,Npy,Zfp516,4930539E08Rik,Ube2k,Hip1r,Col18a1,Idh2,Ccdc137,Pdhb,Olfr1419,Psmd2,Irak1,Pmvk	Psapl1,Gh,Prl,Pomc,Cbln1,Mybphl,Pcp2,En2,Bpifa1,Aqp8,Apoc1,Ckmt2,Plcg1,Srpk2,4930430F08Rik,Gpat2,Scgb1c1,Prss53,Lep,Tff2,Zic1,Cd8b1,Cbr2,Esrp1,Dgat2l6,Tnnc2,Tcap,Smpd3,Hspa1a,Dct,Mid1,Gm436,Muc1,Chil1,Il20,Elovl3,Scn1a,Btaf1,Slc6a12,Zfp536,Cend1,Grb7,4933411G06Rik,Ppbp,Cyp4a31,Mia,Serpinb6d,Klhl29,Psmb1,Fignl1,Cga,Sc5d,Hoxc4,Nphp3,Inafm1,Hps5,Ern2,Zhx1,Cyp2a5,Usf3,Sms,Gp5,Rbms1,Mb,Herc2,Atp2a1,Zfhx3,Scx,Irx3,Alox8,Asgr1,Wfdc2,Bcl7c,Igdcc3,Egr1,Pbp2,Acta2,Tma16,Ndufa10,Psd2,Sec23ip,Eif3j1,Pih1h3b,Itlnb,Esyt3,Lin7a,Cldn1,Mx2,Adamts8,Sema3a,Cytl1,Gng3,Actc1,Sod1,Zfp385c,Fam122c,Kif20b,Nsmaf,Rnaset2a,Acaa1b,Cyp3a57,2200002D01Rik,Grb10,Nkx2-9,Grap,Sf3b1,Elf1,Ddx6,Stab1,Magi3,1700001O22Rik,Serpinb9c,Lgi2,Pcnp,Atp6v1g3,Slc22a8,Azi2,Dok2,Npb,Mbtps1,4921524J17Rik,Chil3,Cabp2,Fezf1,Thyn1,B4galt2,Treml1,Rnf112,Lhx1,Vpreb1,Wnt7a,Atp2a3,Dusp5,Olfr1201,Ythdf1,Fbxo33,Cyp2f2,9430007A20Rik,Krt8,Pcdhb3,Clnk,Trappc2,Mobp,Dhx34,Olfr1269,Lct,Rrm1,Gm5868,March5,Zufsp,Chuk,Pglyrp1,Mettl7a2,Scd1,Il4,Gp1bb,Olfr128,Elac1,Gpr142,Atf2,AI314180,Sos2,Cd3d,Aldh1l2,Snta1,Gk5,Pds5a,Tmem116,Ccdc144b,Wars2,Elf5,Kif23,Iqcd,Art4,Cdc42bpa,Slc2a1,Dnase1,Slc34a3,Rhox9,Mesp1,Myo9a	Pdia4,Psapl1,Hbb-b2,Gh,Cfd,Prl,Alas2,Pomc,Nrgn,Cbln1,Car3,Mybphl,Hpcal4,Pcp2,H1f0,En2,Cyp2e1,Bpifa1,Slc4a1,Aqp8,Mss51,Apoc1,Ppp3ca,Ckmt2,Ly6c1,Plcg1,Xcl1,Srpk2,Ucp1,4930430F08Rik,Anp32a,Gpat2,Enpp5,Scgb1c1,Hbb-bt,Prss53,Edf1,Lep,Icam5,Tff2,Mpped1,Zic1,Meox1,Cd8b1,Prg2,Cbr2,Atf5,Esrp1,Mea1,Dgat2l6,Krt17,Tnnc2,Hbb-bs,Tcap,Ganab,Smpd3,Adipoq,Hspa1a,Wfdc18,Dct,Crispld1,Mid1,Psme2,Gm436,Dgat2,Muc1,Chmp1a,Chil1,Aagab,Il20,2700081O15Rik,Elovl3,Irak3,Scn1a,Krt12,Btaf1,S100a6,Slc6a12,Snx1,Zfp536,Cx3cl1,Cend1,Cyfip2,Grb7,Ndrg2,4933411G06Rik,Cd27,Ppbp,3110035E14Rik,Cyp4a31,Fxyd3,Mia,Cygb,Serpinb6d,Jund,Klhl29,Fam126b,Psmb1,Tmem94,Fignl1,Stmn1,Cga,Dlk1,Sc5d,Rbm43,Hoxc4,Pdk4,Nphp3,Npdc1,Inafm1,Rab1b,Hps5,Slc30a3,Ern2,Qdpr,Zhx1,Tbpl1,Cyp2a5,Irgm1,Usf3,Arf6,Sms,Fam103a1,Gp5,Lor,Rbms1,Gm12657,Mb,Ces1f,Herc2,Atp13a2,Atp2a1,Cck,Zfhx3,Vps26b,Scx,Kpna3,Irx3,Top2b,Alox8,Ppm1f,Asgr1,Chpf,Wfdc2,Bcam,Bcl7c,Stx16,Igdcc3,Rasal1,Egr1,Cacng1,Pbp2,Vhl,Acta2,Pgk1,Tma16,Ywhaq,Ndufa10,Cplx2,Psd2,Kdelc1,Sec23ip,C1ql2,Eif3j1,Zfp607a,Pih1h3b,Ndrg4,Itlnb,Dlg4,Esyt3,Usp30,Lin7a,Sln,Cldn1,Itpka,Mx2,Rin1,Adamts8,Wdr5b,Sema3a,Ecel1,Cytl1,Pfkfb3,Gng3,Mapre3,Actc1,Ndc1,Sod1,Dnajc7,Zfp385c,Pi16,Fam122c,4930544D05Rik,Kif20b,Ago1,Nsmaf,Fbxo25,Rnaset2a,Tbl3,Acaa1b,Wipf2,Cyp3a57,Aldh6a1,2200002D01Rik,Eng,Grb10,Glycam1,Nkx2-9,Olfr802,Grap,Uba3,Sf3b1,Srgn,Elf1,Arhgef37,Ddx6,Rprml,Stab1,Haus1,Magi3,Tomm70a,1700001O22Rik,Slc35e4,Serpinb9c,Dlx1,Lgi2,Mrpl13,Pcnp,Trbv13-1,Atp6v1g3,Rapgef3,Slc22a8,Lamtor1,Azi2,Cycs,Dok2,Ndufa5,Npb,Snapc1,Mbtps1,Ywhae,4921524J17Rik,Shisa7,Chil3,Sst,Cabp2,Eid1,Fezf1,Tfe3,Thyn1,Plac8,B4galt2,Cnpy4,Treml1,Cpeb1,Rnf112,Olfr723,Lhx1,Sri,Vpreb1,Rpl34,Wnt7a,Pdk2,Atp2a3,Mfn2,Dusp5,Lamp5,Olfr1201,Camk2n1,Ythdf1,Serpini1,Fbxo33,Tuba3b,Cyp2f2,Zfp623,9430007A20Rik,Trak1,Krt8,Tm9sf2,Pcdhb3,Gm3336,Clnk,Ptges3,Trappc2,3110079O15Rik,Mobp,Cxcl13,Dhx34,Sh3bgrl,Olfr1269,Tbrg4,Lct,Fstl1,Rrm1,Snx11,Gm5868,Ubqln4,March5,Ptk2b,Zufsp,Prr5l,Chuk,Hpcal1,Pglyrp1,Txndc12,Mettl7a2,Cbln4,Scd1,Midn,Il4,Ptpa,Gp1bb,Trpm8,Olfr128,Kcnh3,Elac1,Trim68,Gpr142,Vps29,Atf2,Tap1,AI314180,Neu2,Sos2,Enox2,Cd3d,Sct,Aldh1l2,Cox5b,Snta1,Gpx4,Gk5,Tert,Pds5a,Cidec,Tmem116,Npy,Ccdc144b,Zfp516,Wars2,4930539E08Rik,Elf5,Ube2k,Kif23,Hip1r,Iqcd,Col18a1,Art4,Idh2,Cdc42bpa,Ccdc137,Slc2a1,Pdhb,Dnase1,Olfr1419,Slc34a3,Psmd2,Rhox9,Irak1,Mesp1,Pmvk,Myo9a	http://sideeffects.embl.de/drugs/738
GSE26364, GSE73798, GSE73799, GSE73800	Ketamine	Mus musculus	-0.0102277	1.31861	0.174227	Sult1a1, Nqo1, Bdh2, Pstpip1, Sppl2c, Amz1, Ttll6, Dclk3, Lin7c, Kcnh4, Slc22a3, Rell2, Nupr1, Hmg20a, Evi2a, Sh2b1	16	Plin4,Sgk1,Tsc22d3,Txnip,Mfsd2a,Sult1a1,Ddit4,Lzts2,Mt2,Asic2,Akr1c13,Plekhf1,Olfr693,Dctn1,Slc2a1,Hspb8,Arrdc2,Corin,Nfkbia,Rasd1,Etnppl,Foxd4,A230065H16Rik,Pnpla2,Ttyh2,Marveld2,Stk32a,Gjb6,Sdc4,Fam107a,Dbi,Tprn,Cirbp,Cdkn1a,Spink8,Rhox10,Gadd45g,Fosb,Zfp51,Itpkb,Epn3,Lce3a,Ddc,Smarcd2,Serpina3n,Olfr195,Ntn5,Calml4,Ptgfrn,Golm1,Cdh18,Rhou,Zfp763,Sub1,Oxt,Rassf1,Map3k6,Tppp3,Dusp5,Usp3,Acer2,Lrg1,Ppp1r3g,Gatsl3,Polr3e,Ccdc70,Olfml2b,Gcat,Il22ra1,Hebp1,AF366264,Gpsm1,Ifitm10,Ccl24,Xrn1,Cck,Nptx1,Timp4,Crtc2,1700020L24Rik,Olfr930,Atp6v0e,Mertk,Arhgef33,Acot11,Bmf,Sfxn5,Cyp2j9,Egr4,Abca7,Ccdc6,Adipor2,Csnk1g2,Vegfd,Pglyrp1,Ly6c1,Tlr7,Scpep1,Sesn1,Nqo1,Prim1,Prrg4,Fzd2,Phactr4,Itpk1,Bckdhb,Fkbp5,Rnf182,Cyp4f16,Zfp691,Bdh2,Nxn,Mcmbp,Lpcat2b,Tsr3,Mgst1,Matn4,Arl5b,Ramp2,Pip,Scn2b,Crispld2,Sgms1,Guf1,Mt1,Foxb2,Tmem14a,Nr4a2,Rgcc,Gpr22,Dcaf8,Angptl4,Itih3,Srrm2,Sh3bp2,Irs2,Pstpip1,Clca3a2,Mpv17l2,Pcdhb11,Skint11,Slc17a7,Nuak2,Clic4,Sntb1,Slc6a18,Idua,Olfr159,Emilin2,Polr1c,Gorab,Spr,Timm10b,Gcgr,Itgal,Parn,Csrnp1,Islr2,Rerg,Psmb2,Cpt2,Gm5868,P2rx5,Wbp2nl,Tnfsf15,Pgam2,Bax,Cpm,Nrn1,Ddi2,Gabra6,Esf1,Gbgt1,Cnpy1,Thrsp,Tmem266,Kank2,Xdh,Pik3r3,Tctn3,Mpzl2,Spp1,Alg11,Olfr780,Ctsf,Aldh6a1,Treml2,Crygc,Pkdcc,1700029H14Rik,2310009B15Rik,Pvalb,Nde1,Klf2,Cyp4f13,Eaf2,Olfr867,Hist3h2ba,Slc27a3,Exoc3l,Plekhf2,Adgrl4,Rbm39,Emd,Dedd2,Rab1b,Slc25a16,Tnfsf8,Chd7,Itfg2,Mcl1,F2r,Trpc4,Mif4gd,Cplx2,1700080O16Rik,Krt222,1700020I14Rik,Taar7e,Nostrin,Qprt,Sars,Ripk3,Olfr142,Limk1,Pim3,Ndufv3,Slfn2,Gm2a,Ackr3,Vmn1r69,Apaf1,Cxcl3,Cd59a,Ppm1f,Gal,Cbln3,Homer3,Clic3,Zfp128,Tram1,Lbp,Fubp3,Rhox4g,Endod1,Rsph3a,Hapln2,Sptssb,Hadha,Ttyh3,Sprr1b,Sppl2c,Scyl2,Olfr1259,Tmod2,Zfp1,Hspb1,Arl13a,Smox,Fkbp10,Cd1d2,Rprd2,Rhebl1,Dyrk3,Tap2,Vamp1,Dcxr,Stxbp3,Lsm14b,Olfr406,Eno3,Ucma,Calb1,Arhgef37,Parp8,Nrbp1,Cdk16,Cidea,A2m,Trpm7,Atp1b3,Il20,Adamts15,Barhl2,Tigd2,Myof,Usp9y,Fut4,Polh,Cldn14,Olfr192,Echdc3,Skp2,Irs1,Sult2a2,Tm2d3,Tmc5,Arfip2,Isg20l2,Pygm,Npm3,Nkain1,Ppp1r17,Figla,Slc7a7,Hsdl2,Sphkap,Scn7a,Pi15,Hepacam2,Wfdc6a,Bik,Klk1,Slco4a1,Inafm2,Lsg1,Susd6,Zfp13,Hhatl,Amigo3,Mdk,Hipk4,Lrrc8a,Dpp8,1500015O10Rik,Megf6,Htra1,Elmo2,Mobp,Kcne2,Il12rb1,H2-M10.5,Errfi1,Atp13a5,Gclm,1110008F13Rik,8430408G22Rik,Pla2g2e,Vegfc,Kif7,Cers2,Narfl,Rbm45,S100a6,Trim12c,Col8a2,Actb,Sat2,Tcp10a,Slc45a3,Cd3d,Wfdc2,Agtrap,Nedd9,Vps13b,Olfr1188,Snx30,Hoxd3,Gm6614,Atp6v1e2,1700011L22Rik,Rcc2,Neat1,Nr1i2,Pcdha1,Mtap,Nup155,Zbtb16,Spc25,Spata5,Ifi27l2a,Stac,Glipr1,Hoxc4,Vapb,Iqgap2,Slc25a47,Dynll2,Vmn1r84,Olfr1148,Olfr1394,Epm2a,4933405L10Rik,Spag17,Apoc4,Gpr68,Fos,C8g,Aebp2,Aldh16a1,1110017D15Rik,Gpd1,Supt16,Cib1,Zfp189,Gpt2,Rbm15,Tmie,Ccr7,Neurod1,Rbm12b2,Gstk1,Hnrnpa0,Gzmn,Dusp15,Miip,Rbm24,Tspo,Ly6a,Olfr1157,Fam83d,Ttc21b,Tmem28,Eid3,Heatr5a,Olfr825,Airn,Ccdc154,Olfr938,Chrd,Lsm4,Klk9,Kansl1,Ooep,Usp42,Sstr4,Kctd12b,Sertad2,Zfp687,Ubtfl1,Ifit1,Hoxb2,Slc4a4,Sparc,Gm12169,Snrpb,Tmem108,Bhlhe40,Kdm6b,Prodh,Setd3,Cpne7,Dao,Gm4907,Cnot7,Proca1,Ebf3,Mri1,Gdf9,Stk32b,Rrp7a,Olfr446,Zfp472,Acyp2,Pigr,Olfr705,Gm16367,Hsd17b14,4933402J07Rik,Map2,Ccdc74a,Nfkbiz,Mcm2,Olfr1131,Olfr1496,Usf3,Slc1a3,Pepd,Fgf1,Rasl11b,Pmpca,Adssl1,Lyve1,Pard6a,Fam214a,Tkfc,Rrm1,Cnp,Edaradd,Gsk3b,Vma21,En2,Cdkl3,Smpx,Dusp18,Plekha8,Bcl6b,Plekhd1,Tmlhe,Fbf1,Chmp1a,Gimap6,Olfr455,Mgp,Mc4r,Tnfrsf12a,Apba3,B4galnt4,Zfp747,Slit3,3110035E14Rik,Pcgf2,Cfap53,Galr3,Pacs1,Eif3j1,Lrrc52,1190007I07Rik,Dram2,Fat2,Nxf3,Zfp317,Slc18a3,Col4a1,Lrtm2,Mettl7b,Phex,Calb2,Mob3c,Laptm4a,Slc25a33,Ltc4s,Dynlrb2,Slc7a10,Tmem178,Ugt2b34,Gaa,Tmem150b,Gramd1a,Gucd1,Cd151,AA467197,Pnpla7,Csf2,A430089I19Rik,Btbd2,Kcnk7,Tob1,Prkra,Ranbp2,Msh4,Zfp719,Pik3r1,Fen1,Amz1,Hook3,Il27,Tgif2,Aagab,Smad9,Cebpg,Hcrt,Rpa1,Scd1,Miat,Sdf4,Hebp2,Pip5k1b,Dnajc7,Fezf2,Sgpp1,Lce1a1,Fam26e,S100a5,Plk1,Cebpb,Ccdc113,Hepacam,Plk3,Eva1a,Hadh,S1pr5,Ppp1r1b,Hist1h4k,Slc25a20,Olfr1212,Dscc1,Klf9,Afp,Med18,Trim80,Ak4,Fthl17a,Scd2,Fibcd1,Aph1b,Psat1,Zfp42,Mtfp1,Car8,Zdhhc20,Ctsll3,Dusp1,Gid8,AI837181,Pidd1,Snord61,Tef,Rhob,Ghrh,Abhd17b,Skor2,Rarres1,Skint1,Sval3,Fan1,Fxyd2,Frat2,Ifng,Dot1l,Olfr31,Slc4a2,Pctp,Nqo2,Paqr6,Cyb5r3,Slfn14,Raly,Ccl17,Fam35a,Mfsd11,5730455P16Rik,Rimkla,Krt73,Pcp2,4930544D05Rik,Gstm7,Ttll6,Tmem163,Lenep,Igsf6,Sec11a,Cdan1,Emp1,Pax6,Herpud1,Ubp1,Ubxn7,Klf13	Prl,Ctxn1,Cacng3,Foxq1,Ddit4l,Slc6a13,Prkcg,Hspa8,Pcp4,Myo5b,Polr2c,Dcaf12l1,Ubqln4,Gm4736,Kcnh3,Rpl22l1,Olfr820,Prickle2,Dlgap2,4930539E08Rik,Meg3,Gm4836,Olfr924,Kcnt2,Zfp365,Siglec1,Scn5a,Gpr12,Emx2,Clec3b,Vtn,Cldn5,Epc1,Olfr1387,Ptpro,Tmprss11g,Tusc3,Grm5,Qrich1,Fnbp1l,Syt5,Plxnd1,Chmp2a,Phf24,Fcrls,Gh,Vmn1r25,Rhbg,Kctd1,Tuba4a,P4ha1,Pdp1,Olfr814,Dok5,Dclk3,Atn1,Fzd10,2900011O08Rik,Cckbr,Arnt2,Lmcd1,Ifitm3,Lrrtm4,Birc3,Igfbp6,E2f1,Slfn1,Lin7c,Man2a1,Zp3r,Foxj1,Lrrtm2,4931423N10Rik,Pnoc,Cyp7a1,Parvb,Tyro3,Tmprss13,Xlr4a,Ccdc178,Gen1,Zbtb49,Nr4a1,Nat8f5,Hexb,Rapgefl1,Olfr1457,Reg3a,Olfm2,Kcnh4,Cux2,Apol7b,Rasgef1c,Ssh3,Hist1h2bj,Alcam,Eif4ebp3,Mmp11,Hivep2,Fam122c,Cox7b2,Sept5,Lingo2,Dok3,Rxrg,Cdh6,Psme2,Rsrc2,Klf8,Kcnv1,Vegfa,Fads3,Nme7,Cspg5,Peg12,Htr5a,R3hdm1,Morn4,Tdpoz4,AI846148,Prss46,Ttc9b,Scn1a,Casp1,Olfr714,Bbs1,Lyz1,Syk,Strada,Olfr24,Rec8,Sytl2,Nefm,Metap1,1700010I14Rik,Irf8,Clca3a1,Fam135a,Ehf,Ddn,Olfr316,4931408C20Rik,Olfr506,Umodl1,Dlx5,Mtss1l,Ncan,Csf1r,Nav1,Cbln4,Ttpa,Ctf2,Sparcl1,Mkl1,Inpp1,Inhba,Pde2a,D730048I06Rik,Olfr716,Tcta,Apc2,Usp17ld,Pf4,Olfr395,Olfr59,Gm595,Csnk2b,Hs6st3,Tgm6,Tmem51,Ctss,Pik3r2,Kcnmb2,Olfr410,Rgs7bp,Dsc2,Adcy8,Hes5,Npy1r,Nol6,Prkar1b,Adgrl1,Stk31,Gdi1,Plppr2,Eci2,Tollip,Brsk1,Arhgef25,Mesp1,Defb5,Taar8c,Clptm1l,Pla2g12b,Sfmbt2,Igsf8,Fcgr1,Etv1,Olfr837,Ribc2,Bphl,Cyp11b1,Hbb-bs,A830018L16Rik,2700081O15Rik,Fam234b,Zfp952,Sprr1a,Pdzph1,Ptk2b,Tmem94,Olfr114,Pgf,Fbxl16,Stk32c,Rasgrp1,Lrrc3b,Ephb3,Fam181b,Cd209f,Spred1,BC051142,Golt1a,Slc22a3,Unc13a,C3ar1,Btbd1,Gkn3,Lce1e,Ube2r2,Kcnj2,Hhex,Slc40a1,Fbxw15,Slc39a10,Pde1b,Ms4a6b,Brinp1,Mfap4,Wdr47,Il10ra,Hoxd4,Ly6g5c,Fubp1,Olfr684,Nckap1,Ptprb,1700001P01Rik,Mark1,Sez6l,Fam19a1,Clybl,Bend5,Txnrd1,0610040J01Rik,Clcnka,Slc7a15,Nemf,Socs3,Slc17a9,Olfr968,Il21r,Pamr1,Spag6l,Sh2d5,Sprn,Defa26,Sox18,Agps,Efemp2,Rrp12,Nrgn,Olfr996,Llph,F2rl2,Hmgcll1,Gas7,B3gnt5,Xlr5b,Gpr135,Eif5a2,Lst1,Serpinb1a,Mrc1,Tnfrsf19,Tex24,Smc1a,Olfr1086,Kcns2,Pcdhga7,Plcb1,Grb7,Hba-a1,Zfp345,Prkg2,Vil1,9530077C05Rik,Zmat2,Chrdl1,Sgcz,Olfr15,Tecrl,Crisp1,Zc3h11a,Olfr813,Ccm2,Sec23a,Sowahd,Arhgap5,Olfr998,Tas2r106,Rab42,Tox4,Tas2r108,Gpc2,Clk2,Rell2,Tac2,Olfr44,Nlgn1,Otof,Hmces,Aldh1l2,Kctd16,Bnc2,Tmod1,Avpr1b,Zmynd11,Gda,Ikzf1,Top1,Magix,Myo3b,Cyp19a1,2310057N15Rik,Calr,Sh3rf3,Serpina9,Arl5a,Smyd5,Nrtn,Tmed2,Sgtb,Rspo4,Cyb561d2,Zadh2,Eya1,Katnal1,Rnf14,C130074G19Rik,Drc1,Tas2r116,Lrrc17,Itpkc,Gpr52,Gucy1a3,Pnma2,Slco1b2,Lrrtm3,Olfr916,St8sia2,Kdelr3,Olfr385,Zfand1,Gnaz,Ssxb3,Psg19,Irgm2,Isg15,Gm614,Pou2af1,Erich6b,Dstn,Tbr1,Drd1,Olfr167,Myrip,Timp2,Fign,Aspn,Krtap2-4,Slc25a18,Mettl21a,Mid1ip1,Cyp2c39,Fthl17f,Rorb,Atp6v1d,Plcl2,Lmtk2,Crocc,Ric8b,Klk1b22,Dusp14,Ctbs,Slc22a8,Smco1,Mak,Dok2,Rhox4d,Hapln3,Rfc5,L1cam,Gcg,Palm,Bub3,Gpr26,Lamtor3,Srrm4,Gpm6a,Rab3d,C1qtnf9,Olfr981,B230118H07Rik,Necab3,Sult2b1,Gpr88,C4b,Olfr1229,Cd19,Zfp647,Coq10b,Gm9920,Syt10,Eps8l3,Nlrp4g,Nkx3-1,Ogn,Ap2m1,Jak3,Unc5a,Grk1,Nupr1,Ubac1,Stx1a,Sumf1,Olfr295,Stard8,2200002D01Rik,Cks2,Galk2,Rab11a,March11,Gpx7,Slc8a2,Rbmy,Gcnt2,Serpinb2,Timd4,Ear2,Npbwr1,Olfr849,Rfxap,Lrrc4c,Rbm11,Olfr732,Bysl,Gpc5,Mxd3,Iqcj,Psors1c2,Rabep1,Fam25c,Kctd8,Hmg20a,Ambp,Celf4,Mark2,Epha7,Gm8773,Sh3tc1,Pdcd6ip,Arhgef38,Spdye4a,Rnf24,Pitx1,Msc,Ogfod1,Ppp1r16a,Ust,Vmn1r6,Hexa,Lrrc7,Asxl1,Trim63,Usp28,Sh3bp4,Fmr1nb,Hdac7,Sim1,Medag,Lzic,Evi2a,Tspan13,Krt77,Camkv,Card6,Nmu,Nmbr,Teddm2,Atoh1,Slc6a7,Lpcat1,Olfr1263,Cyp2c29,Flt1,Dmwd,Ctdspl,Shb,Brdt,Sae1,Atp12a,Upf3b,Fsd1,Cped1,Il1f6,Pramel1,Kif21a,Pcolce,Plekhm3,Atrnl1,Prss39,Ccdc125,March4,Fbxw7,Iqsec2,Olfr1054,Zbed4,Gprin2,E2f4,Sox2,Ndnf,Hist1h2bf,Cnih2,Entpd3,Olfr1006,Hsp90b1,Efcab5,Adnp,Smpdl3b,Rarb,Cchcr1,Rasal1,Rnd3,Kcnq4,Chsy3,Asic1,Akr1c18,Dus3l,Xpo5,Ackr1,Oosp2,Sh2b1,Spry2,Fxyd4,Gper1,Atp1b2,Psg16,Btnl10,Grik4,Pcsk1,L3mbtl3,Pxdn,Tmem106c,Pck2,Ppp2r2c,Il1f8,Stxbp1,Krtap4-2,Fpr2,Shq1,Oxr1,Glra3,Zfp369,Csf2ra,Aasdh,Tshz1,Ccr1l1,Rps19bp1,Edn2,Elovl6,Gng11,Srr,Olfr1189,Tssk2,Krt75,Samd4b,Ccr4,Gps2,Nlrc3,Skint4,Flrt3,Olfr1371,Camk2a,Vgf,Mccc1,Nrl,Tbc1d10a,Hs3st4,Scn11a,Kdelr1,9430015G10Rik,Atp6v1g3,Bcl11a,Rab27b,Zfy1,Ddx6,Olfr910,Ftmt	Plin4,Sgk1,Prl,Tsc22d3,Txnip,Mfsd2a,Sult1a1,Ddit4,Ctxn1,Cacng3,Ttr,Lzts2,Foxq1,Mt2,Ddit4l,Asic2,Akr1c13,Plekhf1,Slc6a13,Olfr693,Dctn1,Slc2a1,Hspb8,Prkcg,Hspa8,Pcp4,Arrdc2,Myo5b,Corin,Polr2c,Dcaf12l1,Ubqln4,Nfkbia,Rasd1,Gm4736,Etnppl,Foxd4,Kcnh3,A230065H16Rik,Pnpla2,Rpl22l1,Ttyh2,Olfr820,Marveld2,Stk32a,Gjb6,Sdc4,Fam107a,Dbi,Prickle2,Dlgap2,Tprn,Cirbp,4930539E08Rik,Cdkn1a,Spink8,Meg3,Rhox10,Gm4836,Gadd45g,Olfr924,Kcnt2,Fosb,Zfp365,Zfp51,Siglec1,Scn5a,Itpkb,Gpr12,Epn3,Lce3a,Ddc,Smarcd2,Serpina3n,Emx2,Clec3b,Cldn5,Vtn,Olfr195,Epc1,Olfr1387,Ptpro,Tmprss11g,Ntn5,Tusc3,Grm5,Calml4,Qrich1,Ptgfrn,Golm1,Cdh18,Fnbp1l,Rhou,Syt5,Plxnd1,Zfp763,Sub1,Oxt,Rassf1,Map3k6,Tppp3,Chmp2a,Phf24,Dusp5,Fcrls,Gh,Vmn1r25,Usp3,Acer2,Lrg1,Rhbg,Kctd1,Tuba4a,P4ha1,Ppp1r3g,Gatsl3,Polr3e,Pdp1,Olfr814,Dok5,Ccdc70,Olfml2b,Dclk3,Fzd10,Atn1,Gcat,Il22ra1,Hebp1,2900011O08Rik,Cckbr,AF366264,Gpsm1,Arnt2,Ifitm10,Lmcd1,Ifitm3,Ccl24,Lrrtm4,Xrn1,Cck,Birc3,Nptx1,Timp4,Crtc2,1700020L24Rik,Olfr930,Igfbp6,Atp6v0e,Mertk,E2f1,Arhgef33,Acot11,Bmf,Lin7c,Slfn1,Man2a1,Sfxn5,Cyp2j9,Egr4,Abca7,Ccdc6,Zp3r,Foxj1,Lrrtm2,Adipor2,Csnk1g2,Vegfd,Pglyrp1,Ly6c1,4931423N10Rik,Tlr7,Pnoc,Cyp7a1,Parvb,Scpep1,Sesn1,Nqo1,Prim1,Tyro3,Tmprss13,Xlr4a,Prrg4,Fzd2,Ccdc178,Phactr4,Gen1,Zbtb49,Itpk1,Nr4a1,Nat8f5,Bckdhb,Hexb,Fkbp5,Rnf182,Rapgefl1,Cyp4f16,Olfr1457,Zfp691,Reg3a,Olfm2,Bdh2,Kcnh4,Cux2,Nxn,Apol7b,Rasgef1c,Mcmbp,Lpcat2b,Tsr3,Mgst1,Matn4,Arl5b,Ssh3,Ramp2,Hist1h2bj,Alcam,Eif4ebp3,Pip,Scn2b,Crispld2,Mmp11,Sgms1,Guf1,Hivep2,Mt1,Foxb2,Fam122c,Tmem14a,Nr4a2,Rgcc,Gpr22,Dcaf8,Angptl4,Itih3,Srrm2,Sh3bp2,Cox7b2,Sept5,Irs2,Lingo2,Pstpip1,Clca3a2,Mpv17l2,Pcdhb11,Dok3,Skint11,Rxrg,Cdh6,Psme2,Slc17a7,Rsrc2,Klf8,Kcnv1,Nuak2,Vegfa,Fads3,Clic4,Sntb1,Nme7,Cspg5,Peg12,Htr5a,Slc6a18,Idua,R3hdm1,Olfr159,Morn4,Tdpoz4,AI846148,Prss46,Emilin2,Polr1c,Scn1a,Ttc9b,Gorab,Casp1,Spr,Olfr714,Timm10b,Gcgr,Itgal,Bbs1,Parn,Lyz1,Csrnp1,Syk,Islr2,Rerg,Strada,Psmb2,Cpt2,Rec8,Olfr24,Gm5868,Sytl2,P2rx5,Wbp2nl,Tnfsf15,Nefm,Metap1,Pgam2,1700010I14Rik,Bax,Irf8,Cpm,Nrn1,Clca3a1,Fam135a,Ddi2,Ehf,Gabra6,Ddn,Olfr316,4931408C20Rik,Olfr506,Umodl1,Esf1,Gbgt1,Dlx5,Cnpy1,Thrsp,Cbln1,Mtss1l,Csf1r,Ncan,Nav1,Cbln4,Tmem266,Ttpa,Ctf2,Kank2,Xdh,Sparcl1,Mkl1,Pik3r3,Tctn3,Mpzl2,Inpp1,Inhba,Spp1,Alg11,Pde2a,D730048I06Rik,Olfr716,Olfr780,Ctsf,Aldh6a1,Treml2,Tcta,Crygc,Apc2,Pkdcc,Usp17ld,Pf4,Olfr59,Olfr395,1700029H14Rik,2310009B15Rik,Gm595,Pvalb,Nde1,Klf2,Csnk2b,Hs6st3,Cyp4f13,Tmem51,Tgm6,Ctss,Eaf2,Olfr867,Pik3r2,Hist3h2ba,Slc27a3,Kcnmb2,Exoc3l,Plekhf2,Olfr410,Dsc2,Rgs7bp,Adgrl4,Rbm39,Adcy8,Hes5,Npy1r,Nol6,Emd,Prkar1b,Adgrl1,Dedd2,Rab1b,Stk31,Slc25a16,Gdi1,Plppr2,Eci2,Tnfsf8,Chd7,Tollip,Itfg2,Mcl1,Brsk1,Arhgef25,F2r,Trpc4,Mesp1,Defb5,Taar8c,Clptm1l,Mif4gd,Sfmbt2,Pla2g12b,Igsf8,Cplx2,1700080O16Rik,Krt222,Fcgr1,1700020I14Rik,Taar7e,Nostrin,Qprt,Sars,Ripk3,Olfr142,Etv1,Limk1,Olfr837,Ribc2,Bphl,Pim3,Cyp11b1,Hbb-bs,Ndufv3,A830018L16Rik,Slfn2,Gm2a,2700081O15Rik,Ackr3,Vmn1r69,Fam234b,Apaf1,Zfp952,Cxcl3,Cd59a,Sprr1a,Pdzph1,Ppm1f,Gal,Cbln3,Ptk2b,Homer3,Tmem94,Clic3,Pgf,Olfr114,Zfp128,Fbxl16,Tram1,Stk32c,Rasgrp1,Lrrc3b,Ephb3,Lbp,Fubp3,Fam181b,Rhox4g,Cd209f,Endod1,Rsph3a,Hapln2,Sptssb,Hadha,Spred1,Ttyh3,BC051142,Golt1a,Sprr1b,Sppl2c,Slc22a3,C3ar1,Unc13a,Btbd1,Gkn3,Lce1e,Scyl2,Olfr1259,Ube2r2,Kcnj2,Tmod2,Hhex,Slc40a1,Zfp1,Fbxw15,Slc39a10,Hspb1,Pde1b,Ms4a6b,Arl13a,Brinp1,Smox,Mfap4,Fkbp10,Wdr47,Il10ra,Cd1d2,Rprd2,Hoxd4,Fubp1,Ly6g5c,Rhebl1,Dyrk3,Tap2,Vamp1,Dcxr,Stxbp3,Lsm14b,Olfr684,Nckap1,Olfr406,Eno3,1700001P01Rik,Ptprb,Mark1,Ucma,Calb1,Sez6l,Clybl,Fam19a1,Arhgef37,Bend5,Parp8,Nrbp1,Cdk16,Txnrd1,0610040J01Rik,Clcnka,Nemf,Slc7a15,Cidea,A2m,Trpm7,Socs3,Atp1b3,Slc17a9,Olfr968,Il20,Adamts15,Barhl2,Tigd2,Il21r,Myof,Usp9y,Pamr1,Fut4,Polh,Cldn14,Olfr192,Echdc3,Skp2,Irs1,Spag6l,Sh2d5,Sprn,Sult2a2,Defa26,Tm2d3,Tmc5,Sox18,Arfip2,Agps,Isg20l2,Pygm,Npm3,Nkain1,Efemp2,Rrp12,Ppp1r17,Nrgn,Olfr996,Llph,F2rl2,Figla,Hmgcll1,Slc7a7,Hsdl2,Gas7,Sphkap,Scn7a,B3gnt5,Xlr5b,Pi15,Hepacam2,Wfdc6a,Bik,Gpr135,Klk1,Eif5a2,Serpinb1a,Lst1,Slco4a1,Mrc1,Inafm2,Tnfrsf19,Lsg1,Susd6,Tex24,Zfp13,Smc1a,Hhatl,Amigo3,Mdk,Olfr1086,Hipk4,Kcns2,Lrrc8a,Dpp8,Pcdhga7,1500015O10Rik,Grb7,Plcb1,Hba-a1,Megf6,Zfp345,Prkg2,Htra1,9530077C05Rik,Vil1,Elmo2,Zmat2,Chrdl1,Sgcz,Olfr15,Tecrl,Mobp,Kcne2,Il12rb1,Crisp1,Zc3h11a,Olfr813,H2-M10.5,Errfi1,Atp13a5,Sec23a,Ccm2,Sowahd,Arhgap5,Gclm,1110008F13Rik,8430408G22Rik,Olfr998,Tas2r106,Pla2g2e,Rab42,Vegfc,Kif7,Tox4,Tas2r108,Gpc2,Cers2,Narfl,Clk2,Rbm45,Rell2,S100a6,Tac2,Olfr44,Nlgn1,Trim12c,Col8a2,Otof,Hmces,Aldh1l2,Actb,Kctd16,Bnc2,Tmod1,Sat2,Tcp10a,Avpr1b,Slc45a3,Cd3d,Zmynd11,Gda,Wfdc2,Agtrap,Ikzf1,Nedd9,Vps13b,Olfr1188,Top1,Snx30,Hoxd3,Gm6614,Magix,Atp6v1e2,Myo3b,1700011L22Rik,Rcc2,Cyp19a1,Neat1,2310057N15Rik,Calr,Sh3rf3,Nr1i2,Pcdha1,Arl5a,Serpina9,Smyd5,Mtap,Nup155,Nrtn,Zbtb16,Tmed2,Spc25,Spata5,Ifi27l2a,Stac,Sgtb,Rspo4,Zadh2,Cyb561d2,Glipr1,Eya1,Katnal1,Hoxc4,Rnf14,C130074G19Rik,Drc1,Tas2r116,Lrrc17,Vapb,Iqgap2,Slc25a47,Dynll2,Itpkc,Vmn1r84,Gpr52,Gucy1a3,Olfr1148,Pnma2,Olfr1394,Slco1b2,Lrrtm3,Epm2a,Olfr916,St8sia2,Kdelr3,4933405L10Rik,Spag17,Apoc4,Zfand1,Olfr385,Gnaz,Gpr68,Fos,C8g,Ssxb3,Aebp2,Psg19,Aldh16a1,1110017D15Rik,Irgm2,Isg15,Gpd1,Gm614,Pou2af1,Supt16,Cib1,Zfp189,Gpt2,Erich6b,Rbm15,Tmie,Ccr7,Dstn,Neurod1,Tbr1,Rbm12b2,Drd1,Olfr167,Myrip,Timp2,Fign,Gstk1,Aspn,Krtap2-4,Hnrnpa0,Gzmn,Slc25a18,Mid1ip1,Mettl21a,Cyp2c39,Dusp15,Miip,Rbm24,Tspo,Ly6a,Olfr1157,Fthl17f,Rorb,Fam83d,Ttc21b,Atp6v1d,Plcl2,Tmem28,Lmtk2,Eid3,Crocc,Heatr5a,Olfr825,Airn,Ric8b,Ccdc154,Klk1b22,Olfr938,Chrd,Dusp14,Ctbs,Slc22a8,Lsm4,Klk9,Smco1,Kansl1,Mak,Ooep,Dok2,Usp42,Rhox4d,Sstr4,Kctd12b,Hapln3,Rfc5,Sertad2,Zfp687,Ubtfl1,Ifit1,Hoxb2,Slc4a4,Sparc,L1cam,Gcg,Palm,Gm12169,Snrpb,Bub3,Gpr26,Tmem108,Lamtor3,Bhlhe40,Kdm6b,Prodh,Srrm4,Setd3,Gpm6a,Cpne7,Dao,Rab3d,Gm4907,C1qtnf9,Olfr981,Cnot7,B230118H07Rik,Proca1,Ebf3,Mri1,Gdf9,Necab3,Sult2b1,Stk32b,Gpr88,C4b,Olfr1229,Rrp7a,Zfp647,Cd19,Coq10b,Olfr446,Zfp472,Acyp2,Gm9920,Pigr,Olfr705,Syt10,Eps8l3,Gm16367,Nlrp4g,Nkx3-1,Ogn,Hsd17b14,Ap2m1,Jak3,4933402J07Rik,Map2,Unc5a,Grk1,Ccdc74a,Nfkbiz,Mcm2,Olfr1131,Olfr1496,Usf3,Nupr1,Slc1a3,Pepd,Fgf1,Rasl11b,Ubac1,Stx1a,Olfr295,Sumf1,Stard8,2200002D01Rik,Cks2,Pmpca,Adssl1,Rab11a,Galk2,March11,Gpx7,Slc8a2,Rbmy,Lyve1,Pard6a,Gcnt2,Fam214a,Serpinb2,Timd4,Tkfc,Ear2,Npbwr1,Olfr849,Rrm1,Rfxap,Lrrc4c,Rbm11,Cnp,Olfr732,Edaradd,Gsk3b,Bysl,Gpc5,Vma21,Mxd3,En2,Cdkl3,Iqcj,Psors1c2,Smpx,Rabep1,Fam25c,Kctd8,Hmg20a,Dusp18,Plekha8,Ambp,Celf4,Bcl6b,Mark2,Epha7,Gm8773,Plekhd1,Tmlhe,Fbf1,Sh3tc1,Chmp1a,Gimap6,Pdcd6ip,Arhgef38,Spdye4a,Rnf24,Pitx1,Olfr455,Msc,Ogfod1,Mgp,Mc4r,Tnfrsf12a,Apba3,Ppp1r16a,B4galnt4,Zfp747,Ust,Vmn1r6,Slit3,3110035E14Rik,Hexa,Lrrc7,Asxl1,Trim63,Pcgf2,Cfap53,Galr3,Pacs1,Usp28,Sh3bp4,Eif3j1,Fmr1nb,Lrrc52,Hdac7,Sim1,Medag,Lzic,Evi2a,1190007I07Rik,Tspan13,Krt77,Dram2,Fat2,Camkv,Card6,Nmu,Nmbr,Nxf3,Teddm2,Atoh1,Slc6a7,Lpcat1,Olfr1263,Zfp317,Cyp2c29,Slc18a3,Col4a1,Flt1,Lrtm2,Mettl7b,Phex,Calb2,Mob3c,Dmwd,Ctdspl,Laptm4a,Slc25a33,Ltc4s,Dynlrb2,Slc7a10,Tmem178,Shb,Brdt,Ugt2b34,Gaa,Sae1,Tmem150b,Gramd1a,Gucd1,Atp12a,Cd151,Upf3b,AA467197,Pnpla7,Fsd1,Cped1,Il1f6,Pramel1,Kif21a,Pcolce,Csf2,Plekhm3,A430089I19Rik,Btbd2,Atrnl1,Kcnk7,Tob1,Prkra,Ranbp2,Msh4,Prss39,Zfp719,Ccdc125,Pik3r1,Fen1,Amz1,Hook3,March4,Il27,Tgif2,Aagab,Smad9,Cebpg,Hcrt,Fbxw7,Rpa1,Scd1,Miat,Sdf4,Iqsec2,Olfr1054,Hebp2,Zbed4,Pip5k1b,Gprin2,Dnajc7,Fezf2,E2f4,Sgpp1,Ndnf,Sox2,Hist1h2bf,Cnih2,Lce1a1,Entpd3,Fam26e,Olfr1006,S100a5,Plk1,Hsp90b1,Cebpb,Ccdc113,Hepacam,Plk3,Eva1a,Hadh,Efcab5,Adnp,Smpdl3b,S1pr5,Rarb,Ppp1r1b,Cchcr1,Rasal1,Hist1h4k,Rnd3,Slc25a20,Kcnq4,Chsy3,Asic1,Olfr1212,Dscc1,Akr1c18,Dus3l,Klf9,Xpo5,Afp,Ackr1,Med18,Oosp2,Trim80,Sh2b1,Ak4,Fthl17a,Spry2,Scd2,Fibcd1,Fxyd4,Aph1b,Psat1,Gper1,Zfp42,Mtfp1,Atp1b2,Car8,Psg16,Zdhhc20,Btnl10,Ctsll3,Dusp1,Gid8,Grik4,Pcsk1,L3mbtl3,AI837181,Pxdn,Tmem106c,Pidd1,Snord61,Tef,Rhob,Ghrh,Pck2,Ppp2r2c,Il1f8,Stxbp1,Abhd17b,Krtap4-2,Skor2,Fpr2,Rarres1,Shq1,Skint1,Sval3,Oxr1,Fan1,Fxyd2,Glra3,Zfp369,Csf2ra,Frat2,Tshz1,Aasdh,Ccr1l1,Rps19bp1,Ifng,Dot1l,Olfr31,Slc4a2,Edn2,Gng11,Elovl6,Pctp,Nqo2,Srr,Olfr1189,Tssk2,Paqr6,Krt75,Cyb5r3,Samd4b,Ccr4,Slfn14,Raly,Ccl17,Gps2,Fam35a,Nlrc3,Mfsd11,Skint4,5730455P16Rik,Rimkla,Krt73,Flrt3,Olfr1371,Pcp2,Camk2a,4930544D05Rik,Gstm7,Mccc1,Vgf,Nrl,Ttll6,Tmem163,Tbc1d10a,Lenep,Igsf6,Hs3st4,Sec11a,Scn11a,Cdan1,Kdelr1,9430015G10Rik,Atp6v1g3,Emp1,Bcl11a,Pax6,Rab27b,Zfy1,Herpud1,Ddx6,Olfr910,Ubp1,Ftmt,Ubxn7,Klf13	http://sideeffects.embl.de/drugs/3821
GSE60966, GSE13524, GSE15407, GSE42578, GSE63561	Ethanol	Rattus norvegicus	0.00489287	1.46478	0.175576	Crim1, Kmt5a, Itgb6, Hpcal4, Pycard, Onecut1, Sult1a1, Gin1, Scarb2	9	Tc2n,Fam46c,Scn7a,Adgre1,Crh,Pf4,Jun,Tmem100,Fcgr2b,Tnc,Spock2,Fabp7,Hbb,Crim1,Vwf,Axin2,Comt,Cd83,Rsph1,Nr4a3,St6galnac5,Atf3,Mgarp,Adamts1,Fosb,Tlr1,Cirbp,Fgl2,Hbb-b1,RGD1561795,Myh2,Gfap,S100a4,Lyz2,Aldh1l2,Coch,Bend5,Qpct,Lsamp,Egfr,RGD1305464,S100a9,Pnpla1,Zfp638,Serpina11,Fcer1g,Myo18a,Itgb5,Adpgk,Tacr3,Clec14a,Tagap,Arhgap5,B3gnt2,Gad2,Mab21l1,Th,Rnf138,Ldha,Fos,Abca1,Gp1bb,RGD735029,Frs3,Steap4,Cwc25,Gpr88,Egr2,Tas2r126,Kmt5a,Zfp365,C1qa,Rpl39,Txndc17,Pex5l,Ppargc1b,Kif5a,Gadd45b,Msx1,Spon1,Klf4,Mical3,Pkib,Ngfr,Tubb2b,Homer1,Clmp,Olr402,Atf5,Trh,Fam193a,Zfp707,Sult2b1,Qrich2,Zxdb,LOC691921,Slc39a8,Kcnd3,Syt10,Arc,Mttp,Mrpl18,Diras2,Sst,Tmem248,Cd24,Gstp1,Hmgn1,Des,Sox7,Mga,Fnip2,Itgb6,Olr784,Smim10l1,F5,Tyrobp,Gpr34,Cd74,Ptgds,Mrpl34,Pcdh17,Rsbn1l,Ooep,Olr1596,Vip,Mlf1,St14,Glod5,Vgf,Runx1t1,C2,Fcrl2,Nr4a1,Spp1,Fbxo28,Fscn1,P2ry2,Piezo2,Slc13a3,Tslp,Mri1,RGD1309104,Sparc,Tmem86a,RT1-Da,Rpl39l,Calca,Sox2,Btc,Kcnn2,Rab32,Acvr1c,Nfil3,Tbx4,Mmgt2,Scn9a,Tfpt,Opalin,Npepl1,Scn3a,Slc22a4,Klhl14,Srm,Gstm5,Perp,Daam1,Dusp1,Ezh1,Asb11,Olr818,Ero1a,Cmtm6,Hpcal4,Chi3l1,Hsd3b5,Ipmk,Fam102b,Dnajc12,Cox6c-ps1,Pycard,Bcl11b,LOC102552284,Rsph9,Khsrp,Kcng1,RT1-S3,Vom1r11,Mlf2,Slu7,Ntsr1,Anxa3,Blmh,Ptgr1,Otp,Rps14,Hspb7,Chrna5,Myl1,Rbm15,Onecut1,Suco,Vom1r47,Ly75,Btg2,Zfp322a,Klhl6,Clip4,Borcs5,Birc3,Map2k4,Taf5,Cmc1,Olr1505,Rif1,Ntrk1,Stag3,Unkl,Edn1,Olr1389	Gramd3,Tnnc2,Cdkn1c,Nat8f3,Mrc1,Creg2,Smarcd2,Dgkb,Paqr8,Mog,Akap5,RT1-A1,Acat2,Alkbh6,Scd,Art3,Ifi27,Rps6ka5,Bcar3,C1s,Eva1a,Nat8f5,Alk,Gpd1,Hapln1,Cnpy3,Calcb,Cartpt,Lgi3,Rab33b,Rarres2,Tsc22d3,Rpl35a,Aldh1a1,Apoc1,Sema3d,Lims2,Slc10a1,Tpbg,Thrsp,Tekt4,Rps4x,Sh3tc1,Gem,Coq8a,Npy5r,Ldb2,Mobp,Npy1r,Mfn1,Wisp3,Siglec5,Ccl6,Sgk1,Mal,Rps9,Hist4h4,Pifo,Fkbp14,Mfsd2a,Pwp1,Cpne4,Cc2d2a,Nmnat1,Sult1a1,Klf12,Arl5a,Nptx1,Btbd3,Tmem79,Clca1,Fezf2,Cdca7l,LOC361346,Cnppd1,Egr1,Nt5e,Scara3,Krt75,Axl,Wsb1,Atp6v0e1,Amd1,Setd4,Trappc8,Aspa,Npy,Slc1a2,Cemip,Tmem252,Satb2,Olr721,Slc6a4,Gin1,Mlip,Synj2,Gpr149,Lum,Slc5a5,F3,Plce1,Olr1549,Fzd3,Ptprh,Wls,Olr1560,Ttpa,Srsf3,Gtf2h3,C8g,Phf19,Setsip,Bhlhe22,Fibin,Adgrl2,Nxpe1,Cers2,Chtf18,Ezh2,Abcb6,Pnlip,Fkbp9,Scarb2,Parg,Ddx42,Gjd2,Cav2,Mgea5,Zan,Fkbp5,Grem1,Dnajc21,Slc35d3,Ccl5,Sbspon,Pkp2,Tmtc4,Hoxd10,Olr1563,Tango2,Lats2,Mt1,Rhebl1,Iqgap2,Suds3,Racgap1,Gjb6,Proser2,Prex2,Dennd1b,Pxmp4,Rnf182,Txnip,Rgs16,Cdk16,Loxl3,Sncg,Ptp4a1,Tm7sf2,Hook3,Tnfrsf21,Mdm2,Ctsk,Olr25,Prr15,Ccdc28b,Ankrd36,Ccdc81,Asap2,Pmp22,Bace2,Cers6,LOC304725,Hspa9,Foxg1,Parp12,Itgav,Fam78a,Sav1,Fbln2,Fam43a,Apoc3,Ptger3,Col4a6,Ephx2,Mapk8ip2,C1r,Slc38a9	Gramd3,Tnnc2,Tc2n,Fam46c,Scn7a,Cdkn1c,Nat8f3,Mrc1,Creg2,Smarcd2,Adgre1,Crh,Pf4,Ttr,Dgkb,Jun,Paqr8,Mog,Tmem100,Fcgr2b,Tnc,Spock2,Akap5,Fabp7,Hbb,RT1-A1,Crim1,Acat2,Vwf,Dnajb6,Axin2,Alkbh6,Scd,Comt,Art3,Rps6ka5,Ifi27,Cd83,Rsph1,Bcar3,Nr4a3,St6galnac5,C1s,Atf3,Eva1a,Nat8f5,Mgarp,Alk,Adamts1,Fosb,Tlr1,Gpd1,Cirbp,Hapln1,C3,Cnpy3,Calcb,Fgl2,Hbb-b1,Cartpt,RGD1561795,Lgi3,Myh2,Gfap,S100a4,Rab33b,Lyz2,Rarres2,Tsc22d3,Rpl35a,Aldh1l2,Coch,Bend5,Aldh1a1,Qpct,Lsamp,Egfr,Apoc1,Sema3d,RGD1305464,S100a9,Pnpla1,Lims2,Slc10a1,Zfp638,Serpina11,Fcer1g,Myo18a,Tpbg,Thrsp,Tekt4,Itgb5,Rps4x,Sh3tc1,Gem,Adpgk,Tacr3,Clec14a,Coq8a,Tagap,Ddit4,Arhgap5,B3gnt2,Npy5r,Ldb2,Enpp6,Mobp,Gad2,Mab21l1,Th,Rnf138,Ldha,Fos,Npy1r,Mfn1,Wisp3,Abca1,Gp1bb,RGD735029,Frs3,Steap4,Cwc25,Ccl6,Siglec5,Gpr88,Sgk1,Egr2,Mal,Rps9,Hist4h4,Pifo,Fkbp14,Tas2r126,Mfsd2a,Pwp1,Kmt5a,Cpne4,Cc2d2a,Zfp365,Nmnat1,Sult1a1,C1qa,Klf12,Rpl39,Txndc17,Pex5l,Arl5a,Nptx1,Btbd3,Tmem79,Clca1,Fezf2,Ppargc1b,Cdca7l,Kif5a,Gadd45b,LOC361346,Msx1,Cnppd1,Spon1,Egr1,Klf4,Mical3,Lyve1,Pkib,Nt5e,Scara3,Ngfr,Krt75,Tubb2b,Homer1,Clmp,Axl,Olr402,Wsb1,Atf5,Trh,Fam193a,Zfp707,Sult2b1,Qrich2,Zxdb,RT1-CE16,LOC691921,Slc39a8,Atp6v0e1,Kcnd3,Syt10,Arc,Mttp,Setd4,Amd1,Trappc8,Aspa,Npy,Slc1a2,Cemip,Tmem252,Mrpl18,Diras2,Sst,Satb2,Olr721,Slc6a4,Gin1,Tmem248,Mlip,Cd24,Synj2,Gpr149,Lum,Gstp1,Hmgn1,Slc5a5,Des,Sox7,F3,Plce1,Olr1549,Mga,Fzd3,Fnip2,Itgb6,Ptprh,Wls,Olr784,Olr1560,Ttpa,Srsf3,Gtf2h3,C8g,Phf19,Smim10l1,Setsip,F5,Tyrobp,Gpr34,Bhlhe22,Cd74,Fibin,Ptgds,Adgrl2,Nxpe1,Mrpl34,Pcdh17,Rsbn1l,Ooep,Olr1596,Cers2,Chtf18,Ezh2,Abcb6,Pnlip,Vip,Fkbp9,Mlf1,St14,Glod5,Scarb2,Vgf,Runx1t1,C2,Fcrl2,Nr4a1,Spp1,Ddx42,Parg,Fbxo28,Fscn1,P2ry2,Gjd2,Cav2,Mgea5,Zan,Piezo2,Fkbp5,Grem1,Slc13a3,Dnajc21,Tslp,Mri1,RGD1309104,Slc35d3,Ccl5,Sparc,Sbspon,Tmem86a,RT1-Da,Rpl39l,Pkp2,Tmtc4,Calca,Hoxd10,Olr1563,Tango2,Sox2,Btc,Lats2,Mt1,Rhebl1,Kcnn2,Rab32,Acvr1c,Nfil3,Tbx4,Iqgap2,Suds3,Mmgt2,Scn9a,Tfpt,Opalin,Npepl1,Scn3a,Racgap1,Gjb6,Proser2,Prex2,Slc22a4,Dennd1b,Klhl14,Srm,Gstm5,Perp,Daam1,Dusp1,Ezh1,Rnf182,Pxmp4,Asb11,Olr818,Ero1a,Cmtm6,Txnip,Rgs16,Cdk16,Loxl3,Hpcal4,Chi3l1,Sncg,Hsd3b5,Ptp4a1,Ipmk,Fam102b,Tm7sf2,Dnajc12,Hook3,Tnfrsf21,Mdm2,Ctsk,Cox6c-ps1,Pycard,Olr25,Prr15,Bcl11b,Ccdc28b,LOC102552284,Rsph9,Ankrd36,Khsrp,Kcng1,RT1-S3,Ccdc81,Vom1r11,Asap2,Mlf2,Pmp22,Bace2,Slu7,Ntsr1,Cers6,LOC304725,Anxa3,Hspa9,Blmh,Ptgr1,Foxg1,Otp,Rps14,Hspb7,Chrna5,Myl1,Parp12,Itgav,Rbm15,Fam78a,Onecut1,Sav1,Suco,Vom1r47,Ly75,Fbln2,Btg2,Fam43a,Zfp322a,Klhl6,Clip4,Apoc3,Borcs5,Ptger3,Birc3,Map2k4,Taf5,Col4a6,Cmc1,Ephx2,Olr1505,Mapk8ip2,Rif1,Ntrk1,C1r,Stag3,Unkl,Edn1,Slc38a9,Olr1389	none
GSE37824	Simvastatin	Homo sapiens	8.67362e-19	2.09075	0.178991	RPS26, SEZ6L2, LRRC37A	3	HLA-DRB5,ANKRD1,TRHDE,ZIC1,DEFB1,TAAR9,ADCY1,CYP1A1,PRSS3,SRSF6,CCR1,FFAR3,DDX43,HMBOX1,PTGDS,MKRN3,RBP4,HLA-DQA2,PGBD5,ACVR1C,CDH18,BCHE,NRXN3,IFNG,NBEAP1,SFRP2,EREG,SORCS2,HEBP2,BTNL8,CHI3L1,CD74,ISM1,HBD,SCN9A,EFHB,CARTPT,CRLF1,SLAMF9,CHMP4C,SNAP25,JUN,GSTT2,UNC13A,PSPH,COL11A1,C4BPB,HSPB3,LYPD6,SPTA1,LRRC2,NR4A3,CYP26B1,VNN1,FMN2,YBEY,MMP10,GPC6,SEPT1,ACTC1,ASPA,COL1A1,FGF18,WIF1,MUM1L1,KCNJ8,FPR2,FBN2,BPI,CLEC4D,H1F0,TDO2,MLIP,PNLIPRP1,RBM20,ARL5B,ATP1A2,RRH,TRGV5,KCNJ10,CYTL1,CLECL1,GALNT18,ZCCHC12,CELA3A,SV2B,PCDH8,DEFA3,NKX3-2,HOXC13,APOBEC3A,LIN54,HAND2,SPATA22,NANOG,TENM4,PPL,RPS26P10,SERAC1,ACTA2,CPXM1,TSACC,EPHB1,AGTR1,DDX3Y,DSTN,PPP1R3A,SERPINB2,MAN1A2,STMN2,LTF,RFPL2,RPS26,CD36,PRSS2,SAA2,SCN4B,MAPK4,CA1,ST6GALNAC1,PDE3A,SHC2,SEZ6L2,PKIB,OLR1,DCLRE1B,MSX2,DPT,SYDE2,PLA2G7,HLA-DRB6,MGAT4C,HS3ST1,RSAD2,MFAP2,LAMP3,CTSG,TOMM20,NPTX2,CEACAM1,GPR42,ITGB1BP1,FABP5,NMNAT2,ZDHHC11,LRRC37A,HOXB6,TNFSF11,CYP1B1,CHL1,CCDC6,VLDLR,CAMP,CD38,GBP5,SYT13,C4BPA,NR4A1,SELE,PTPRVP,PPBP,TTYH1,S100A12,ARNTL,BAIAP2L1,LILRA3,HES1,PPP1R1A,FZD3,THBS1,RPL23AP2	HLA-G,OR7D2,JCHAIN,COL9A3,HLA-DRB3,UTS2,C2orf40,EIF1AY,CXCL5,CCL13,HAPLN1,IGHD,HLA-DQB2,IGHA2,PLA2G4C,PLAT,HLA-DQA1,NRK,CHRDL2,RGS1,CD5L,ALDH8A1,ADAM33,GSTT1,G0S2,SPINK2,PER1,FCGBP,CDO1,CELSR1,PSORS1C1,FOS,CIART,FTH1P5,DDIT4,HPR,IGLL1,SLITRK3,FOSB,PM20D1,MAL2,FABP1,RYBP,CXCL8,COL24A1,GLUL,MPPE1,SLC25A37,FCRL2,GPR83,RTN1,DHRS1,SULT1E1,RGS18,HGD,KDELR2,CX3CR1,ZFP57,FAM118A,GALNTL5,ADGRB3,HBA2,IFNA6,HLA-E,GADD45G,TNFRSF11B,CUBN,GABRB1,DHCR24,CCDC144B,SPINK1,RGS22,SERPINC1,VPS13D,ALG1,CPA3,CCL21,MYOZ2,THSD7B,DPYSL4,TXNIP,PRG4,THNSL2,MME,CXCR4,USP6,COL9A1,CUL3,ZSWIM7,C9orf72,GRIK5,EGR2,PRDM6,F3,LEFTY2,GRAP2,PCOLCE2,TRAM2,NDN,GLYATL2,PRSS35,PBX2P1,BCR,CTLA4,AMZ1,IL6,SUSD3,GDF10,BEND2,SCG2,C1QTNF7,PLD5,HOXA11,CYTIP,KCNS3,PCDH9,GATAD2B,CLEC2D,CBLN2,SNED1,NEGR1,TM4SF19,IGFBP1,NANOGP1,CPVL,XG,SLAIN1,BTK,ACSM1,KIF15,XIST,FIGN,IL13RA2,CENPE,BUB1B,CST6,HBA1,LEFTY1,MYRIP,CRYBB2,ZP3,FGL1,NEUROG2,IQSEC3,MATN4,CH25H,CD68,DNM3,CCL2,HMMR,LY86,MYOC,GLI2,PER2,DMRT1,MANEA,PLCXD1,ZMAT1,CD163L1,CD99,RPH3AL,MALAT1,VNN2,IRF5,DCSTAMP,ARVCF,IL7R,ANKRD28,NPY2R,CEBPD,KCNN3	HLA-DRB5,HLA-G,ANKRD1,OR7D2,TRHDE,JCHAIN,ZIC1,COL9A3,DEFB1,HLA-DRB3,TAAR9,UTS2,ADCY1,C2orf40,CYP1A1,EIF1AY,PRSS3,CXCL5,SRSF6,CCL13,CCR1,HAPLN1,FFAR3,IGHD,DDX43,HLA-DQB2,HMBOX1,IGHA2,PTGDS,PLA2G4C,MKRN3,PLAT,RBP4,HLA-DQA1,HLA-DQA2,NRK,PGBD5,CHRDL2,ACVR1C,RGS1,CDH18,CD5L,BCHE,ALDH8A1,NRXN3,ADAM33,IFNG,GSTT1,NBEAP1,G0S2,SFRP2,SPINK2,EREG,PER1,SORCS2,FCGBP,HEBP2,CDO1,BTNL8,CELSR1,CHI3L1,PSORS1C1,CD74,FOS,ISM1,CIART,HBD,FTH1P5,SCN9A,DDIT4,EFHB,HPR,CARTPT,IGLL1,CRLF1,SLITRK3,SLAMF9,FOSB,CHMP4C,PM20D1,SNAP25,MAL2,JUN,FABP1,GSTT2,RYBP,UNC13A,CXCL8,PSPH,COL24A1,COL11A1,GLUL,C4BPB,MPPE1,HSPB3,SLC25A37,LYPD6,FCRL2,SPTA1,GPR83,LRRC2,RTN1,NR4A3,DHRS1,CYP26B1,SULT1E1,VNN1,RGS18,FMN2,HGD,YBEY,KDELR2,MMP10,CX3CR1,GPC6,ZFP57,SEPT1,FAM118A,ACTC1,GALNTL5,ASPA,ADGRB3,COL1A1,HBA2,FGF18,IFNA6,WIF1,HLA-E,MUM1L1,GADD45G,KCNJ8,TNFRSF11B,FPR2,CUBN,FBN2,GABRB1,BPI,DHCR24,CLEC4D,CCDC144B,H1F0,SPINK1,TDO2,RGS22,MLIP,SERPINC1,PNLIPRP1,VPS13D,RBM20,ALG1,ARL5B,CPA3,ATP1A2,CCL21,RRH,MYOZ2,TRGV5,THSD7B,KCNJ10,DPYSL4,CYTL1,TXNIP,CLECL1,PRG4,GALNT18,THNSL2,ZCCHC12,MME,CELA3A,CXCR4,SV2B,USP6,PCDH8,COL9A1,DEFA3,CUL3,NKX3-2,ZSWIM7,HOXC13,C9orf72,APOBEC3A,GRIK5,LIN54,EGR2,HAND2,PRDM6,SPATA22,F3,NANOG,LEFTY2,TENM4,GRAP2,PPL,PCOLCE2,RPS26P10,TRAM2,SERAC1,NDN,ACTA2,GLYATL2,CPXM1,PRSS35,TSACC,PBX2P1,EPHB1,BCR,AGTR1,CTLA4,DDX3Y,AMZ1,DSTN,IL6,PPP1R3A,SUSD3,SERPINB2,GDF10,MAN1A2,BEND2,STMN2,SCG2,LTF,C1QTNF7,RFPL2,PLD5,RPS26,HOXA11,CD36,CYTIP,PRSS2,KCNS3,SAA2,PCDH9,SCN4B,GATAD2B,MAPK4,CLEC2D,CA1,CBLN2,ST6GALNAC1,SNED1,PDE3A,NEGR1,SHC2,TM4SF19,SEZ6L2,IGFBP1,PKIB,NANOGP1,OLR1,CPVL,DCLRE1B,XG,MSX2,SLAIN1,DPT,BTK,SYDE2,ACSM1,PLA2G7,KIF15,HLA-DRB6,XIST,MGAT4C,FIGN,HS3ST1,IL13RA2,RSAD2,CENPE,MFAP2,BUB1B,LAMP3,CST6,CTSG,HBA1,TOMM20,LEFTY1,NPTX2,MYRIP,CEACAM1,CRYBB2,GPR42,ZP3,ITGB1BP1,FGL1,FABP5,NEUROG2,NMNAT2,IQSEC3,ZDHHC11,MATN4,LRRC37A,CH25H,HOXB6,CD68,TNFSF11,DNM3,CYP1B1,CCL2,CHL1,HMMR,CCDC6,LY86,VLDLR,MYOC,CAMP,GLI2,CD38,PER2,GBP5,DMRT1,SYT13,MANEA,C4BPA,PLCXD1,NR4A1,ZMAT1,SELE,CD163L1,PTPRVP,CD99,PPBP,RPH3AL,TTYH1,MALAT1,S100A12,VNN2,ARNTL,IRF5,BAIAP2L1,DCSTAMP,LILRA3,ARVCF,HES1,IL7R,PPP1R1A,ANKRD28,FZD3,NPY2R,THBS1,CEBPD,RPL23AP2,KCNN3	http://sideeffects.embl.de/drugs/54454
GSE78281	Aldosterone	Mus musculus	-0.0169492	1.67698	0.186457	Sult1a1, Rgs17, Lmod1, Cfl1, Pxmp2	5	Ttr,Tsc22d3,Slc25a33,Per1,Sult1a1,Fam107a,Fkbp5,Klf9,Slc10a6,Tbca,Mapk4,Pdk4,Zhx3,Eef1g,Rhou,Prg3,Hba-a1,Lpin3,Rapgef3,Smox,Prodh,Dctn1,Pim3,Il18bp,Folh1,Rgs17,Eps8l3,Prl3d1,Tmem189,Ifngr1,Max,Mt1,C1d,Wfdc2,Rpl26,Cacng2,Serpinb1b,Eln,Olfr849,Il25,Acin1,Nt5dc2,Limd1,Cdk5r1,Olfr1173,Gzmf,Mmp1b,Ptger4,Klhl1,Zdhhc20,Pde4dip,Afm,Cryba4,C8g,Irf3,Atp5j2,Ankrd24,Xdh,Mbd1,Sgk1,Tm9sf1,4921524J17Rik,Tprkb,Olfr362,Lmod1,Ntrk1,Klk1b8,Rin3,Olfr1255,Zbtb16,Hmgcr,Cfl1,Gm960,Zmynd10,Klf13,Crybb1,Krtap5-5,Nuak1,Olfr728,Tef,Zfp759,Serpinb9b,Ddb1,Dcun1d3,Olfr890,Ehd3,Rims2,Pxmp2,Smad6,Acsl3,Klrc3,Pck2,Fgf2,Psmb5,B9d1,Cpxcr1,Bcat1,Mknk2,Atg4b,Oxnad1,Pum1,Tas2r139,Tns1,Lrrc8a,Birc3,Hsd3b4,Adam2,Scnn1g,Ptchd3,Ly6i,Exosc5,Hmgcs2,Higd1b,4921511C20Rik,Gca,Hhatl,Mpv17,Lcn10,Pabpc2,Bscl2,Asf1b,1700011L22Rik,Lrtm2,Ank2,U2af2,Dap,Lad1,Msto1,Isoc2a,Rhpn1,Dmrt2,Cpe,Nup35,Psmg3,Kctd8,Sp8,Olfr809,Rcvrn,Fgf3,Usf2,Gng3,Tuba4a,Mepce,Frs3,Ramp2,Slc24a4,Tmsb10,Klf7,Nanos3,Olfr1252,Mxra7,Tor3a,Mxd3	Ftsj3,Csf1,Ttc30a1,Kpna3,Tnfrsf11b,Cln5,Fbxw13,Itga2,Cyp1b1,Atp5a1,Ggta1,Tnfrsf12a,Alg13,Lrrc4,Tyw3,Bckdhb,Snph,Plp1,Apcdd1,Cxcl10,Osbpl3,Fos,Top2b,Pnpla6,Zcchc4,Pcdhb16,Gpm6a,Maml1,Ptx3,Il1b,Rdh19,Gla,Tubb6,Cntn3,A630095E13Rik,Wnt7a,Tmem63a,Spon1,Olfr294,Pabpc4l,Rprm,Gna14,Fancb,Sectm1a,Fabp6,Phlda1,Tec,Zfp2,Trim47,Trip10,Lrrn3,Grid2,Slc25a21,Plau,Nfu1,Pnmt,Pdap1,Olfr924,Srd5a1,Glod5,Mx1,Tbc1d19,Figla,Fancg,Stau1,Atf1,Ifitm3,Nek5,Hes1,Slit1,Dusp27,Jam3,Acp5,Slc15a3,Prrx2,Tlr2,Jak1,Ccdc70,Kcnj2,Shroom2,Rtel1,Xkr7,Psmd6,Mvp,Sec1,Ppfia2,Fpr2,Wnk2,Mctp1,Olfr385,Mcpt2,Zfp105,Kirrel2,Mboat1,Cd72,Farp2,Notch1,Phf8,Zkscan3,Cysltr1,Tnfaip8,D1Pas1,Zfp263,Rsu1,Dlg2,Rin1,Ch25h,Idi1,Zmat1,Fasl,Serpini1,Birc2,Asprv1,4933405L10Rik,Atl2,Arnt2,Hnrnpa2b1,Cd2,Nr2c2,Sft2d2,Car7,Pttg1,Tm4sf1,Tmem151b,Pou3f4,Fgf23,Zic1,Coq2,Ppp2r1b,Cldn7,Tmed2,Tmprss13,Olfr486,Rcc1,Dok2,H19,Sash1,Pik3ca,Olfr71,Sfrp2,Ttf2,Tmem14a,Phtf2,Dis3,Tmem40,Tbpl1,Cog3,Sptlc2,Kifc3,Gmps,Tm6sf1,Npvf,Ccnd2	Ttr,Ftsj3,Tsc22d3,Csf1,Slc25a33,Ttc30a1,Per1,Kpna3,Sult1a1,Tnfrsf11b,Fam107a,Cln5,Fkbp5,Fbxw13,Klf9,Itga2,Slc10a6,Cyp1b1,Tbca,Atp5a1,Mapk4,Ggta1,Pdk4,Tnfrsf12a,Zhx3,Alg13,Eef1g,Lrrc4,Rhou,Tyw3,Prg3,Bckdhb,Hba-a1,Snph,Lpin3,Plp1,Rapgef3,Apcdd1,Smox,Cxcl10,Prodh,Osbpl3,Dctn1,Fos,Pim3,Top2b,Il18bp,Pnpla6,Folh1,Zcchc4,Rgs17,Pcdhb16,Eps8l3,Gpm6a,Prl3d1,Maml1,Tmem189,Ptx3,Ifngr1,Il1b,Max,Rdh19,Mt1,Gla,C1d,Tubb6,Wfdc2,Cntn3,Rpl26,A630095E13Rik,Cacng2,Wnt7a,Serpinb1b,Tmem63a,Eln,Spon1,Olfr849,Olfr294,Il25,Pabpc4l,Acin1,Rprm,Nt5dc2,Gna14,Limd1,Fancb,Cdk5r1,Sectm1a,Olfr1173,Fabp6,Gzmf,Phlda1,Mmp1b,Tec,Ptger4,Zfp2,Klhl1,Trim47,Zdhhc20,Trip10,Pde4dip,Lrrn3,Afm,Grid2,Cryba4,Slc25a21,C8g,Plau,Irf3,Nfu1,Atp5j2,Pnmt,Ankrd24,Pdap1,Xdh,Olfr924,Mbd1,Srd5a1,Sgk1,Glod5,Tm9sf1,Mx1,4921524J17Rik,Tbc1d19,Tprkb,Figla,Olfr362,Fancg,Lmod1,Stau1,Ntrk1,Atf1,Klk1b8,Ifitm3,Rin3,Nek5,Olfr1255,Hes1,Zbtb16,Slit1,Hmgcr,Dusp27,Cfl1,Jam3,Gm960,Acp5,Zmynd10,Slc15a3,Klf13,Prrx2,Crybb1,Tlr2,Krtap5-5,Jak1,Nuak1,Ccdc70,Olfr728,Kcnj2,Tef,Shroom2,Zfp759,Rtel1,Serpinb9b,Xkr7,Ddb1,Psmd6,Dcun1d3,Mvp,Olfr890,Sec1,Ehd3,Ppfia2,Rims2,Fpr2,Pxmp2,Wnk2,Smad6,Mctp1,Acsl3,Olfr385,Klrc3,Mcpt2,Pck2,Zfp105,Fgf2,Kirrel2,Psmb5,Mboat1,B9d1,Cd72,Cpxcr1,Farp2,Bcat1,Notch1,Mknk2,Phf8,Atg4b,Zkscan3,Oxnad1,Cysltr1,Pum1,Tnfaip8,Tas2r139,D1Pas1,Tns1,Zfp263,Lrrc8a,Rsu1,Birc3,Dlg2,Hsd3b4,Rin1,Adam2,Ch25h,Scnn1g,Idi1,Ptchd3,Zmat1,Ly6i,Fasl,Exosc5,Serpini1,Hmgcs2,Birc2,Higd1b,Asprv1,4921511C20Rik,4933405L10Rik,Gca,Atl2,Hhatl,Arnt2,Mpv17,Hnrnpa2b1,Lcn10,Cd2,Pabpc2,Nr2c2,Bscl2,Sft2d2,Asf1b,Car7,1700011L22Rik,Pttg1,Lrtm2,Tm4sf1,Ank2,Tmem151b,U2af2,Pou3f4,Dap,Fgf23,Lad1,Zic1,Msto1,Coq2,Isoc2a,Ppp2r1b,Rhpn1,Cldn7,Dmrt2,Tmed2,Cpe,Tmprss13,Nup35,Olfr486,Psmg3,Rcc1,Kctd8,Dok2,Sp8,H19,Olfr809,Sash1,Rcvrn,Pik3ca,Fgf3,Olfr71,Usf2,Sfrp2,Gng3,Ttf2,Tuba4a,Tmem14a,Mepce,Phtf2,Frs3,Dis3,Ramp2,Tmem40,Slc24a4,Tbpl1,Tmsb10,Cog3,Klf7,Sptlc2,Nanos3,Kifc3,Olfr1252,Gmps,Mxra7,Tm6sf1,Tor3a,Npvf,Mxd3,Ccnd2	none
E-GEOD-81515	Demeclocycline	Homo sapiens	0	2.51509	0.193754	MALAT1, AARS	2	SESN2,DDIT4,MALAT1,EFTUD1P1,FDCSP,OSER1,MIR548O2,ALG1L2,KRTAP4-12,RRH,KRTAP19-4,FCN2,SYT9,KDM7A,GPX8,ACER1,MIR592,TAAR3P,LINC00308,PMAIP1,CP,MIR4295,LINC01205,PLGLB1,CTSLP8,N4BP2L2-IT2,NDNF,MIR378E,WDR38,LINC01305,CCDC89,NPS,VEGFA,ZNF791,MYC,MIR221,ANAPC1P1,HYAL4,MIR4661,PSG8-AS1,MIR548V,TBC1D3P1-DHX40P1,ZNF154,RPL23AP87,ZNF766,MT3,LINC00622,ZNF443,LINC01881,TFCP2L1,WBP2NL,MIR548Y,BOD1L1,LINC00892,SCARNA10,MIR1246,MAPT-AS1,CFL1P1,PSD4,MIR548H2,KIAA0825,LRRC3C,LINC02297,PAIP2,MIR4673,LRP2BP,SAA1,TAAR6,IRS2,MIR711,GDF15,OCSTAMP,MIR620,DSCR4,LINC00879,RLN1,KRTAP13-3,NCF1C,ANKRD36,RSL24D1,NRROS,MTRNR2L10,MIR548L,CD160,SNAR-H,AARS,XIAP,MIR623,SH3BP5-AS1,STARD13-AS,MUT,FLT3,MIR4783,PPBP,BCAS2	SMR3A,MIR885,MIR4462,RCOR2,MIR921,MIR3188,LINC00707,DLX5,EFNA4,MIR4274,BAK1,TEX48,AAED1,ZNF879,SNHG15,SCD5,MIR606,LCN2,CCL2,BCL3,PRRX1,ZNF83,MIR4312,GMPR,LPCAT2,CNTNAP5,MIR548AG2,UBL4A,MIR4309,LRRC3,CLMP,GAGE10,KRTAP2-3,TWSG1,FBXL6,HOXD13,MIR29B2,CNDP1,HNF1A,PDPN,RIMBP3B,RPRML,MTNR1B,ZNF561-AS1,LINC02346,LEP,MIR4681,KRTAP20-1,CDR2L,MIR3925,TMEM19,MIR3127,MIR3911,KRTAP4-11,MIR3175,UGCG,PF4,CRACR2A,FZD5,FCRLA,EHD2,MIR1180,MIR33B,AGPS,MIR1231,JAZF1,MIR431,SMOC1,CPTP,GCH1,POM121L4P,PCDHB14,SHB,SCP2D1,ANKRD39,TMEM179B,NGFR,ARL9,ROMO1,ELF4,ALYREF,ARL6IP5,NPPC,FIS1,KAAG1,DSTYK,NFIC,KIF21B,SALL3,TMEM206,KRT35,DUSP7,CCDC8,BRI3BP,HAR1A	SESN2,SMR3A,DDIT4,MIR885,MALAT1,MIR4462,EFTUD1P1,RCOR2,FDCSP,MIR921,OSER1,MIR3188,MIR548O2,LINC00707,ALG1L2,DLX5,KRTAP4-12,EFNA4,RRH,MIR4274,KRTAP19-4,BAK1,FCN2,TEX48,SYT9,AAED1,KDM7A,ZNF879,GPX8,SNHG15,ACER1,SCD5,MIR592,MIR606,TAAR3P,LCN2,LINC00308,CCL2,PMAIP1,BCL3,CP,PRRX1,MIR4295,ZNF83,LINC01205,MIR4312,PLGLB1,GMPR,CTSLP8,LPCAT2,N4BP2L2-IT2,CNTNAP5,NDNF,MIR548AG2,MIR378E,UBL4A,WDR38,MIR4309,LINC01305,LRRC3,CCDC89,CLMP,NPS,GAGE10,VEGFA,KRTAP2-3,ZNF791,TWSG1,MYC,FBXL6,MIR221,HOXD13,ANAPC1P1,MIR29B2,HYAL4,CNDP1,MIR4661,HNF1A,PSG8-AS1,PDPN,MIR548V,RIMBP3B,TBC1D3P1-DHX40P1,RPRML,ZNF154,MTNR1B,RPL23AP87,ZNF561-AS1,ZNF766,LINC02346,MT3,LEP,LINC00622,MIR4681,ZNF443,KRTAP20-1,LINC01881,CDR2L,TFCP2L1,MIR3925,WBP2NL,TMEM19,MIR548Y,MIR3127,BOD1L1,MIR3911,LINC00892,KRTAP4-11,SCARNA10,MIR3175,MIR1246,UGCG,MAPT-AS1,PF4,CFL1P1,CRACR2A,PSD4,FZD5,MIR548H2,FCRLA,KIAA0825,EHD2,LRRC3C,MIR1180,LINC02297,MIR33B,PAIP2,AGPS,MIR4673,MIR1231,LRP2BP,JAZF1,SAA1,MIR431,TAAR6,SMOC1,IRS2,CPTP,MIR711,GCH1,GDF15,POM121L4P,OCSTAMP,PCDHB14,MIR620,SHB,DSCR4,SCP2D1,LINC00879,ANKRD39,RLN1,TMEM179B,KRTAP13-3,NGFR,NCF1C,ARL9,ANKRD36,ROMO1,RSL24D1,ELF4,NRROS,ALYREF,MTRNR2L10,ARL6IP5,MIR548L,NPPC,CD160,FIS1,SNAR-H,KAAG1,AARS,DSTYK,XIAP,NFIC,MIR623,KIF21B,SH3BP5-AS1,SALL3,STARD13-AS,TMEM206,MUT,KRT35,FLT3,DUSP7,MIR4783,CCDC8,PPBP,BRI3BP,BCAS2,HAR1A	http://sideeffects.embl.de/drugs/51601240
GSE36678	Risperidone	Homo sapiens	0	1.9728	0.200418	DNER, BMPR1B, CHST8	3	HTR1E,DLK1,SLC18A1,ABCG1,NECAB1,CNTN1,ADAMTS17,SPAG4,CBLN2,EPB41L4B,SLC35D3,RAB6B,SYT17,STC2,MAP3K5,CNTNAP4,EYA1,TTC9B,PDK1,SLC1A1,MAOA,RETREG1,C1QL1,NEDD9,DDX25,TSPAN7,NANOS1,EML6,IL20RA,N4BP2L1,PACRG,KCNJ8,CHRNA3,RUNDC3B,RUNDC3A,CSPG5,SLAIN1,OLFM3,KLF7,CXCR4,DNER,ALDOC,DPYSL5,MAP6,NPY2R,TFR2,DUSP8,CCDC184,CELF5,GADD45G,UBE2QL1,B3GNT2,DBH,KHDRBS3,CHRFAM7A,PALM,CYB5A,SIRT4,RFTN1,CNTN4,TMEM100,TPD52,TCEAL2,RRAGD,ENO2,PHACTR3,GDAP1L1,BEGAIN,PIWIL1,C2orf72,ASMTL,MAPT,LUC7L3,SMIM8,NBR2,ASPHD2,PTPRU,AK7,GPR155,UNC5D,KCNH1,FAM167A,CD163L1,TPM3,DLX6,SLC8A3,SCN3B,LRRC4,ZNF449,GAL,RUFY3,FAM43A,ATP6V1G2,ERICH3,NRSN1,PAQR8,SDK1,ASNS,RTN1,ZNF235,C1orf159,SGIP1,NRN1,ZNF132,TRIM36,SERTAD4,ST3GAL6,ADRA2C,ZNF222,CFAP77,GCH1,FNDC11,PIR,LHPP,ANKZF1,CDKN1C,BMPR1B,SVOP,ZNF385D,ETV2,ARRDC4,RIMKLA,GOLGA8A,TMEM45A,KCNK12,LMO1,PRCD,CHST8,RAI2,CD9,PNMA2,ENHO,IQCG,APBA2,MIR7-3HG,DDX19B,CNTN6,ZNF792,MAP1LC3A,ZNF230,ZBED8,TAGLN3,SH2D3C,MAPK8IP2,KIFC2,AATK,FBXW7,CERS1,CYB561,NELL1,PARD6A,LINC00526,TMEM151A,ZNF610,ARID3A,TDRP,C2CD4C,RAB3A,AFDN,SOX7,CA11,STMN4,ACTL6B,EEF1A2,EIF2S2,ZNF667,CDKN2D,BEND5,PCK2,TMEM198,QDPR,GALNT18,PEX7,PCDHB3,CABP7,RHEBL1,ZNF439,CAMTA1,RPL37,NMU,EGFL7	FOXD1,EFEMP1,ITGA6,SLIT2,CTGF,NT5E,SRPX,CAV1,ITGA2,KRT18,SERPINB7,RDH10,PRRX1,FN1,IFI16,DKK2,COL6A3,FAT1,THBS2,CD44,TSPAN8,CCDC85A,FAM129A,ARHGAP18,S100A16,NDN,PLAT,VEGFC,HAS2,CCDC80,TMEM200A,GAS1,TM4SF1,SIX4,WWTR1,MYOF,ATP8B1,DIRAS3,GLIPR1,MMP3,YAP1,FLNC,ARHGDIB,GPX8,SIX1,LOXL1,ANXA1,IER3,FGF5,PCOLCE2,SERPINE2,OLFML3,CYR61,ERAP2,S100A11,CAVIN1,FAP,TUBA1C,MMP1,MSN,NID1,TNC,AHNAK2,EMP3,VCAM1,TUBB6,PYGL,PSMB8,CA12,PHLDA1,AJUBA,ANXA2,ANXA3,MYLK,VCAN,BDKRB1,SEMA3A,NTS,LTBP1,MT2A,DPYSL3,CAV2,MICA,TAGLN,TRIM55,PTPRR,HOXB2,TPBG,COL1A1,GTSF1,MFAP5,LTBP3,GEM,PAPSS2,BAG3,PIEZO1,CCL2,POSTN,FAS,MAGEA10,PRNP,COL3A1,AXL,PHLDB2,SLC16A3,PDGFC,PSMB9,DDX60,SLC27A6,PLAU,SAMD9,SERPINE1,ANXA2P2,TNFRSF12A,DHX9,PTHLH,PDLIM1,MME,FILIP1L,FHL2,SUSD3,IGFBP6,HLX,DYNLT3,ZYX,GREM1,LAYN,SDC4,WT1,CITED2,CBR3,IFITM2,CTHRC1,OSBPL3,KCNAB1,TAP1,KDELR3,BNC2,RAC2,ENDOD1,PLAUR,S100A2,IFITM3,NNMT,AHNAK,F2RL1,PAPPA,TMEM155,NID2,SYTL2,PLCL1,ARNTL2,MAN2A1,COLEC12,FXYD5,DCBLD2,EXT1,PRSS12,FBXL21,UACA,WLS,ARSJ,FRMD5,FAM133A,IGF2BP2,MT1E,TMEM158,TJP2,DDX60L,S100A10,FST,SCN9A,PAGE5,LGALS1,PPARG,FRMD4A,SH3KBP1,DOCK11,COL11A1,SULT1B1,SLC5A7	HTR1E,FOXD1,DLK1,EFEMP1,SLC18A1,ITGA6,ABCG1,SLIT2,NECAB1,CTGF,CNTN1,NT5E,ADAMTS17,SRPX,SPAG4,CAV1,CBLN2,ITGA2,EPB41L4B,KRT18,SLC35D3,SERPINB7,RAB6B,RDH10,SYT17,PRRX1,STC2,FN1,MAP3K5,IFI16,CNTNAP4,DKK2,EYA1,COL6A3,TTC9B,FAT1,PDK1,THBS2,SLC1A1,CD44,MAOA,TSPAN8,RETREG1,CCDC85A,C1QL1,FAM129A,NEDD9,ARHGAP18,DDX25,S100A16,TSPAN7,NDN,NANOS1,PLAT,EML6,VEGFC,IL20RA,HAS2,N4BP2L1,CCDC80,PACRG,TMEM200A,KCNJ8,GAS1,CHRNA3,TM4SF1,RUNDC3B,SIX4,RUNDC3A,WWTR1,CSPG5,MYOF,SLAIN1,ATP8B1,OLFM3,DIRAS3,KLF7,GLIPR1,CXCR4,MMP3,DNER,YAP1,ALDOC,FLNC,DPYSL5,ARHGDIB,MAP6,GPX8,NPY2R,SIX1,TFR2,LOXL1,DUSP8,ANXA1,CCDC184,IER3,CELF5,FGF5,GADD45G,PCOLCE2,UBE2QL1,SERPINE2,B3GNT2,OLFML3,DBH,CYR61,KHDRBS3,ERAP2,CHRFAM7A,S100A11,PALM,CAVIN1,CYB5A,FAP,SIRT4,TUBA1C,RFTN1,MMP1,CNTN4,MSN,TMEM100,NID1,TPD52,TNC,TCEAL2,AHNAK2,RRAGD,EMP3,ENO2,VCAM1,PHACTR3,TUBB6,GDAP1L1,PYGL,BEGAIN,PSMB8,PIWIL1,CA12,C2orf72,PHLDA1,ASMTL,AJUBA,MAPT,ANXA2,LUC7L3,ANXA3,SMIM8,MYLK,NBR2,VCAN,ASPHD2,BDKRB1,PTPRU,SEMA3A,AK7,NTS,GPR155,LTBP1,UNC5D,MT2A,KCNH1,DPYSL3,FAM167A,CAV2,CD163L1,MICA,TPM3,TAGLN,DLX6,TRIM55,SLC8A3,PTPRR,SCN3B,HOXB2,LRRC4,TPBG,ZNF449,COL1A1,GAL,GTSF1,RUFY3,MFAP5,FAM43A,LTBP3,ATP6V1G2,GEM,ERICH3,PAPSS2,NRSN1,BAG3,PAQR8,PIEZO1,SDK1,CCL2,ASNS,POSTN,RTN1,FAS,ZNF235,MAGEA10,C1orf159,PRNP,SGIP1,COL3A1,NRN1,AXL,ZNF132,PHLDB2,TRIM36,SLC16A3,SERTAD4,PDGFC,ST3GAL6,PSMB9,ADRA2C,DDX60,ZNF222,SLC27A6,CFAP77,PLAU,GCH1,SAMD9,FNDC11,SERPINE1,PIR,ANXA2P2,LHPP,TNFRSF12A,ANKZF1,DHX9,CDKN1C,PTHLH,BMPR1B,PDLIM1,SVOP,MME,ZNF385D,FILIP1L,ETV2,FHL2,ARRDC4,SUSD3,RIMKLA,IGFBP6,GOLGA8A,HLX,TMEM45A,DYNLT3,KCNK12,ZYX,LMO1,GREM1,PRCD,LAYN,CHST8,SDC4,RAI2,WT1,CD9,CITED2,PNMA2,CBR3,ENHO,IFITM2,IQCG,CTHRC1,APBA2,OSBPL3,MIR7-3HG,KCNAB1,DDX19B,TAP1,CNTN6,KDELR3,ZNF792,BNC2,MAP1LC3A,RAC2,ZNF230,ENDOD1,ZBED8,PLAUR,TAGLN3,S100A2,SH2D3C,IFITM3,MAPK8IP2,NNMT,KIFC2,AHNAK,AATK,F2RL1,FBXW7,PAPPA,CERS1,TMEM155,CYB561,NID2,NELL1,SYTL2,PARD6A,PLCL1,LINC00526,ARNTL2,TMEM151A,MAN2A1,ZNF610,COLEC12,ARID3A,FXYD5,TDRP,DCBLD2,C2CD4C,EXT1,RAB3A,PRSS12,AFDN,FBXL21,SOX7,UACA,CA11,WLS,STMN4,ARSJ,ACTL6B,FRMD5,EEF1A2,FAM133A,EIF2S2,IGF2BP2,ZNF667,MT1E,CDKN2D,TMEM158,BEND5,TJP2,PCK2,DDX60L,TMEM198,S100A10,QDPR,FST,GALNT18,SCN9A,PEX7,PAGE5,PCDHB3,LGALS1,CABP7,PPARG,RHEBL1,FRMD4A,ZNF439,SH3KBP1,CAMTA1,DOCK11,RPL37,COL11A1,NMU,SULT1B1,EGFL7,SLC5A7	http://sideeffects.embl.de/drugs/5073
E-GEOD-857	Moclobemide	Mus musculus	-0.00896861	2.45595	0.201254	Nudc, Nupr1	2	Slc10a2,Pfn1,Slc2a2,Pafah2,Plscr2,Sele,Ttc39b,Ttk,Sfrp4,Uox,Hsd3b4,Hoxa11,Otub1,H2afj,Il6,Rbp2,Calcr,Ppie,Cry1,Inhbe,Cldn6,Sult1b1,Mcm10,Dppa2,Abcc3,Cyp2j6,Spic,Taf15,Slc7a9,Ptpn22,Celsr1,Ces1c,Tectb,Scgb1a1,Hnf1b,Popdc3,Fabp4,Pikfyve,Mrps16,Cmklr1,Otc,Fis1	Pax9,Klhdc4,Spag5,Klrg1,Sva,Serpina5,Amacr,Tipin,Clec4f,Foxa3,Naca,Npr1,Cd46,Car3,C2cd2,Nudc,Slc16a7,Runx1,Prtn3,Moxd2,Brd7,Lcn5,Fas,Calcrl,Plin4,Ccr3,Ptpn20,Zic4,Il15ra,Gtf2f2,Prl6a1,Sephs1,Col12a1,Htr1f,Guf1,Entpd5,Ptgdr,Men1,Dmc1,Nupr1,Zfp518b,Fkbp11	Slc10a2,Pax9,Pfn1,Klhdc4,Slc2a2,Spag5,Pafah2,Klrg1,Plscr2,Sva,Sele,Serpina5,Ttc39b,Amacr,Ttk,Tipin,Sfrp4,Clec4f,Uox,Foxa3,Hsd3b4,Naca,Hoxa11,Npr1,Otub1,Cd46,H2afj,Car3,Il6,C2cd2,Rbp2,Nudc,Calcr,Slc16a7,Ppie,Runx1,Cry1,Prtn3,Inhbe,Moxd2,Cldn6,Brd7,Sult1b1,Lcn5,Mcm10,Fas,Dppa2,Calcrl,Abcc3,Plin4,Cyp2j6,Ccr3,Spic,Ptpn20,Taf15,Zic4,Slc7a9,Il15ra,Ptpn22,Gtf2f2,Celsr1,Prl6a1,Ces1c,Sephs1,Tectb,Col12a1,Scgb1a1,Htr1f,Hnf1b,Guf1,Popdc3,Entpd5,Fabp4,Ptgdr,Pikfyve,Men1,Mrps16,Dmc1,Cmklr1,Nupr1,Otc,Zfp518b,Fis1,Fkbp11	http://sideeffects.embl.de/drugs/4235
GSE45229	Quetiapine	Mus musculus	0.00322574	1.54239	0.231775	Cdc42ep2, Sult1a1, Psmc3ip, Syndig1l, Hey2	5	Dhcr24,Sgk2,Chrd,Sft2d3,Nudt17,Hhatl,9130023H24Rik,Ripply2,Hs3st1,Pigz,Col5a1,Ptpn5,Stbd1,Degs2,Nr1d1,Lcmt2,Lpar6,Tctn1,Hunk,Npy2r,Prr5l,Prkcq,Dhtkd1,Ninj2,Fgfbp1,Fcrls,Bmp4,Proca1,Prg4,Eif4ebp1,Vip,Zfp119b,Zkscan4,Gpr101,Hdhd3,Neurod6,Cdc42ep2,Zfp105,Cldn5,Tmeff2,Tmem88b,Ifit2,Carns1,Neu2,Tnnt2,Asb11,S1pr5,Tmem125,Phactr2,Ehhadh,Map4k2,Tsacc,Slc40a1,Prim2,Il12a,Lhx8,Cp,Nwd2,Nmral1,Cast,Myo5b,Tmem203,Ttc39c,Boc,Mpzl2,Car14,Mknk1,Pam,Mog,Nsg2,Zfp941,Rhog,Fxyd5,Foxc1,Fam19a1,Kcng4,B3galt6,Crhbp,Slc13a4,Fbxo32,Zfand4,Aebp1,Ccdc153,Tspan4,Sult1a1,Mrln,Mxra8,Col1a2,Mus81,Rhbdd1,C2,Tbr1,Atp13a5,Zfp945,Pnma1,Afap1,Anln,Myrf,Dlk1,Nabp1,Cd200,Aspa,Gal3st1,Tceanc,Pold2,Kcna6,Srsf5,Nhlrc3,Thbs2,Matn4,Oxld1,Pstpip2,Ecel1,Impact,Hyou1,Gla,Mpeg1,Amn,Hspb8,Mfsd4b4,Gfap,Zfp810,Mga,Cdk5rap1,Fstl5,Omd,Nlrx1,Pcyt1b,Rasgef1b,Csnk2a1,Fam183b,Spink8,Abca8a,Rbm33,Mfsd4a,Ppcs,Pip5kl1,Sema3g,Map10,Akr1c14,Dbp,Pdk1,Phldb2,Lrrc49,Cd68,Pop4,P2ry13,Trim59,Kif17,Usp3,Dnah6,Ccdc87,Zfp839,Wdr73,Antxr2,Scd2,Plin4,Gmnn,Cdh19,Zfp446,Chic2,Tcfl5,Adssl1,Tmem98,Tmem175,Cog2	Hspa1a,H2-D1,Hspa1b,Apold1,Hspb1,Arc,Egr2,Klf2,Ttr,Klf4,Fos,Adat2,Dnajb1,8430408G22Rik,Nr4a1,Txnl4a,Banp,Ccdc117,Rgs16,Fosb,Cdkn1a,Dedd2,Nfil3,Junb,Tnfrsf12a,Rsrp1,S100a9,Fam46a,Cyr61,Sdf2l1,Per1,Zfp189,P4ha2,Tiparp,Hspa5,Npas4,Egr4,Prss56,Adamts1,Gpr68,Dysf,P4ha1,Dusp1,Spred2,Gpr6,Per2,Spag6,Rab39,Fosl2,Lcn2,Serpinh1,Ago3,Cyp51,Jmjd6,Dusp4,Gadd45a,Clic6,Ahsa2,Cish,Akap12,Micu1,Baz1a,Col5a2,Shisa2,Psmc3ip,Egr1,Ndufab1,Creld2,Gbp8,Cblb,Irs2,Dusp14,Pdk4,Sertad1,Manf,Zfhx2,Flnb,Ncam1,Ccnd2,D5Ertd579e,Gem,Chd9,Anp32a,Baiap2l1,Rnd3,Chordc1,Siah2,Tmem252,Herpud1,Slc5a3,Klhl42,Gadd45b,Edn1,Drd2,Map3k8,Dusp5,Dusp6,Vwa1,S100a8,Stk40,Calhm2,Taok1,Kcnab3,Gbp2,Tinagl1,Nab2,Syndig1l,Sik2,Dgki,Xbp1,Pmaip1,Cpne9,Dnajb4,Hey2,Aldh1a7,Actn2,Kin,Zcchc9,Dennd3,Epb41,Shox2,Ramp1,Dmp1,Cry1,Tra2a,Slitrk6,Pvalb,Rbm45,Cd74,Bcl7c,Gpr3,Epha6,Ddit4,Pdlim5,Ier5l,Penk,Ramp3,Bcl6,Tmem215,Cbln1,Dyrk1a,Rpe65,Cd33,H2-Eb1,Jun,Wnt4,Arhgef5,Tead3,Mettl7a2,Dio2,Pdia6,Fzd4,Fas,Zkscan3,Pds5a,Atf3,Synpo,Wnt10a,Zmym1,Rbm24,2810459M11Rik,Tnfaip8l2,Kansl1,Uspl1,Bin1,Pttg1	Dhcr24,Hspa1a,Sgk2,H2-D1,Chrd,Hspa1b,Sft2d3,Apold1,Nudt17,Hspb1,Hhatl,Arc,9130023H24Rik,Egr2,Ripply2,Klf2,Hs3st1,Ttr,Pigz,Klf4,Col5a1,Fos,Ptpn5,Adat2,Stbd1,Dnajb1,Degs2,8430408G22Rik,Nr1d1,Nr4a1,Lcmt2,Txnl4a,Lpar6,Banp,Tctn1,Ccdc117,Hunk,Rgs16,Npy2r,Fosb,Prr5l,Cdkn1a,Prkcq,Dedd2,Dhtkd1,Nfil3,Ninj2,Junb,Fgfbp1,Tnfrsf12a,Fcrls,Rsrp1,Bmp4,S100a9,Proca1,Fam46a,Prg4,Cyr61,Eif4ebp1,Sdf2l1,Vip,Per1,Zfp119b,Zfp189,Zkscan4,P4ha2,Gpr101,Tiparp,Hdhd3,Hspa5,Neurod6,Npas4,Cdc42ep2,Egr4,Zfp105,Prss56,Cldn5,Adamts1,Tmeff2,Gpr68,Tmem88b,Dysf,Ifit2,P4ha1,Carns1,Dusp1,Neu2,Spred2,Tnnt2,Gpr6,Asb11,Per2,S1pr5,Spag6,Tmem125,Rab39,Phactr2,Fosl2,Ehhadh,Lcn2,Map4k2,Serpinh1,Tsacc,Ago3,Slc40a1,Cyp51,Prim2,Jmjd6,Il12a,Dusp4,Lhx8,Gadd45a,Cp,Clic6,Nwd2,Ahsa2,Nmral1,Cish,Cast,Akap12,Myo5b,Micu1,Tmem203,Baz1a,Ttc39c,Col5a2,Boc,Shisa2,Mpzl2,Psmc3ip,Car14,Egr1,Mknk1,Ndufab1,Pam,Creld2,Mog,Gbp8,Nsg2,Cblb,Zfp941,Irs2,Rhog,Dusp14,Fxyd5,Pdk4,Foxc1,Sertad1,Fam19a1,Manf,Kcng4,Zfhx2,B3galt6,Flnb,Crhbp,Ncam1,Slc13a4,Ccnd2,Fbxo32,D5Ertd579e,Zfand4,Gem,Aebp1,Chd9,Ccdc153,Anp32a,Tspan4,Baiap2l1,Sult1a1,Rnd3,Mrln,Chordc1,Mxra8,Siah2,Col1a2,Tmem252,Mus81,Herpud1,Rhbdd1,Slc5a3,C2,Klhl42,Tbr1,Gadd45b,Atp13a5,Edn1,Zfp945,Drd2,Pnma1,Map3k8,Afap1,Dusp5,Anln,Dusp6,Myrf,Vwa1,Dlk1,S100a8,Nabp1,Stk40,Cd200,Calhm2,Aspa,Taok1,Gal3st1,Kcnab3,Tceanc,Gbp2,Pold2,Tinagl1,Kcna6,Nab2,Srsf5,Syndig1l,Nhlrc3,Sik2,Thbs2,Dgki,Matn4,Xbp1,Oxld1,Pmaip1,Pstpip2,Cpne9,Ecel1,Dnajb4,Impact,Hey2,Hyou1,Aldh1a7,Gla,Actn2,Mpeg1,Kin,Amn,Zcchc9,Hspb8,Dennd3,Mfsd4b4,Epb41,Gfap,Shox2,Zfp810,Ramp1,Mga,Dmp1,Cdk5rap1,Cry1,Fstl5,Tra2a,Omd,Slitrk6,Nlrx1,Pvalb,Pcyt1b,Rbm45,Rasgef1b,Cd74,Csnk2a1,Bcl7c,Fam183b,Gpr3,Spink8,Epha6,Abca8a,Ddit4,Rbm33,Pdlim5,Mfsd4a,Ier5l,Ppcs,Penk,Pip5kl1,Ramp3,Sema3g,Bcl6,Map10,Tmem215,Akr1c14,Cbln1,Dbp,Dyrk1a,Pdk1,Rpe65,Phldb2,Cd33,Lrrc49,H2-Eb1,Cd68,Jun,Pop4,Wnt4,P2ry13,Arhgef5,Trim59,Tead3,Kif17,Mettl7a2,Usp3,Dio2,Dnah6,Pdia6,Ccdc87,Fzd4,Zfp839,Fas,Wdr73,Zkscan3,Antxr2,Pds5a,Scd2,Atf3,Plin4,Synpo,Gmnn,Wnt10a,Cdh19,Zmym1,Zfp446,Rbm24,Chic2,2810459M11Rik,Tcfl5,Tnfaip8l2,Adssl1,Kansl1,Tmem98,Uspl1,Tmem175,Bin1,Cog2,Pttg1	http://sideeffects.embl.de/drugs/5002
GSE43927	Methimazole	Mus musculus	-0.00898943	1.54239	0.231775	Slc17a1, Fbp1, Bmp8a, Gdpd3, Mst1r	5	Vgll2,Pmch,Slitrk6,Zfp69,Defb11,Bcas2,Hmx3,Perp,D630039A03Rik,Irgm1,Cuzd1,Syt13,Tcf7l2,Dhrs7,Nudt12,Prrg4,Styxl1,Ampd1,Etnk2,Lhx9,Ube2w,Xlr4c,1700007K09Rik,Pithd1,Foxl1,Eif2s3y,Krt5,Irx1,Fstl4,Tpbg,Lacc1,Dnah6,Ghrhr,Rit2,Six6,Krtap26-1,Cxcl10,Dcps,Cldn11,Tex26,Cytl1,Cpt1a,Il17a,Krt73,Wif1,Cfc1,Ddx3y,Klf14,Vsig2,Hoxd9,Prox1,Prr32,Shox2,Calml4,Tnfaip6,Folr1,Kif27,Fndc8,Tuba3b,Acad10,Krt4,Trim12c,Prss22,Chrnb3,Phactr4,Rax,Otoa,Me3,Gdf3,Il1r2,Prss29,Clec4d,Hydin,Paqr3,Gsc,Alpi,Uty,Afp,Rasal1,Gimap4,Timp4,Mogat1,Trib3,Ccdc59,Amh,Oasl1,Fam19a4,Lect2,Trim62,Sp110,Nlrp4c,Serpinb1b,Otop3,B3galt5,Adra1a,Usp18,Aqp8,Mx2,1700001L19Rik,Myoz1,Klk1b24,Slc16a12,Alb,Rasgrf2,Pir,Grb7,Crip3,Krt6a,Dcdc2a,Serpina10,Tmem87a,Txndc9,Ip6k3,Notum,Cfi,Ube2l6,Krt14,Ifnlr1,Ang4,Elane,1700029P11Rik,2010109I03Rik,Krt15,Krt33b,H2-M10.1,Notch4,Ndufc2,Slc17a1,Smim6,Slc16a11,Fabp12,Hapln2,Dsp,Foxk1,Cd52,Wnt16,Tmem217,Lef1,Htra3,Ccl20,Gpr179,Mecom,Htr2c,Cnga2,Lrrc34,Kprp,Scube2,Eif2a,Lmntd2,Emb,Ccdc34,Ces2e,Tpo,A230050P20Rik,Kcnk16,Ccdc169,Themis2,Gpr151,P2rx6,Fbp1,Pdzd2,Tm4sf1,Rbm12b2,Krt19,Krt18,Ucma	Ccin,Fam107a,Xist,Sema3c,Ptgds,Grap,Vax2,Gramd1c,Pnmt,Cdhr3,Hps5,Spp1,Slc34a1,Xcl1,Spata5l1,Pnliprp2,Khdc3,Kifc1,Slc25a48,Bmp8a,Rem1,Hormad2,Paqr6,Procr,Zfp870,Tm9sf1,Thy1,Scrn3,Serpine1,Tmeff2,Nxph2,Slc16a6,Rad54l,Ybey,Rab17,Tmem67,Defa3,Gpr61,Zfp108,Dct,Nfkbie,Ptchd4,Fgf15,Sorl1,Ranbp17,Dmrt2,Rinl,Sox15,Ska1,Nlrp5,Wdr25,Trpd52l3,Il13,P3h2,Ppp1r3g,Zwint,Apon,Stk33,Rab2a,Cdhr1,Gsx2,Aldh1a3,Pabpn1l,Dnajc25,Abcb7,Magea4,Abcc3,Smim1,Tmod4,Rbm45,Kif20b,Fendrr,Bbof1,Lrrc38,Aif1,Fcnb,Pld6,Itih1,Nts,Mbd4,Cd276,Cd160,Zfp771,Klhl35,Kif23,Zfp991,Vsig10,Gk,Olfm4,Smarcal1,Plcxd1,Enpp6,Pcdh18,Gdpd3,Zc3hav1,Phox2b,Ebf2,Gpr182,BC027072,9930104L06Rik,Tmem88b,Gcg,Upk3a,Txndc2,Nkap,Slc22a2,Gnmt,Cog7,Ttc39b,C1ra,Traf3ip3,Capn11,Prop1,Lgi4,5730507C01Rik,Spata3,Cnot11,Med12l,Slc25a16,Mybl1,Tmf1,Fscn2,Tekt5,Spata5,Tmem126b,Ly9,Heatr4,Ppp1r3b,Vwa7,Snx20,F11,Tm4sf4,Vgll1,Nat9,Mst1r,Kifc5b,1700020A23Rik,Fbxo10,Fam221b,Gpr34,B3galt6,Krt16,Abcb1a,Fam124b,Aunip,Rpl39l,Grid2ip,Tnfrsf13c,Mettl18,Kcnn2,Pcdhb13,Esx1,Mov10l1,2010003K11Rik,Rmdn1,Psmb9,Hes2,Rnase6,Cyp2j6,Ikbke,Olfr558,Ssr4,Gpha2,Slc2a13,Fam207a,Avpr2	Vgll2,Ccin,Pmch,Fam107a,Slitrk6,Xist,Zfp69,Sema3c,Defb11,Ptgds,Bcas2,Grap,Hmx3,Vax2,Perp,Gramd1c,D630039A03Rik,Pnmt,Irgm1,Cdhr3,Cuzd1,Hps5,Syt13,Spp1,Tcf7l2,Slc34a1,Dhrs7,Xcl1,Nudt12,Spata5l1,Prrg4,Pnliprp2,Styxl1,Khdc3,Ampd1,Kifc1,Etnk2,Slc25a48,Lhx9,Bmp8a,Ube2w,Rem1,Xlr4c,Hormad2,1700007K09Rik,Paqr6,Pithd1,Procr,Foxl1,Zfp870,Eif2s3y,Tm9sf1,Krt5,Thy1,Irx1,Scrn3,Fstl4,Serpine1,Tpbg,Tmeff2,Lacc1,Nxph2,Dnah6,Slc16a6,Ghrhr,Rad54l,Rit2,Ybey,Six6,Rab17,Krtap26-1,Tmem67,Cxcl10,Defa3,Dcps,Gpr61,Cldn11,Zfp108,Tex26,Dct,Cytl1,Nfkbie,Cpt1a,Ptchd4,Il17a,Fgf15,Krt73,Sorl1,Wif1,Ranbp17,Cfc1,Dmrt2,Ddx3y,Rinl,Klf14,Sox15,Vsig2,Ska1,Hoxd9,Nlrp5,Prox1,Wdr25,Prr32,Trpd52l3,Shox2,Il13,Calml4,P3h2,Tnfaip6,Ppp1r3g,Folr1,Zwint,Kif27,Apon,Fndc8,Stk33,Tuba3b,Rab2a,Acad10,Cdhr1,Krt4,Gsx2,Trim12c,Aldh1a3,Prss22,Pabpn1l,Chrnb3,Dnajc25,Phactr4,Abcb7,Rax,Magea4,Otoa,Abcc3,Me3,Smim1,Gdf3,Tmod4,Il1r2,Rbm45,Prss29,Kif20b,Clec4d,Fendrr,Hydin,Bbof1,Paqr3,Lrrc38,Gsc,Aif1,Alpi,Fcnb,Uty,Pld6,Afp,Itih1,Rasal1,Nts,Gimap4,Mbd4,Timp4,Cd276,Mogat1,Cd160,Trib3,Zfp771,Ccdc59,Klhl35,Amh,Kif23,Oasl1,Zfp991,Fam19a4,Vsig10,Lect2,Gk,Trim62,Olfm4,Sp110,Smarcal1,Nlrp4c,Plcxd1,Serpinb1b,Enpp6,Otop3,Pcdh18,B3galt5,Gdpd3,Adra1a,Zc3hav1,Usp18,Phox2b,Aqp8,Ebf2,Mx2,Gpr182,1700001L19Rik,BC027072,Myoz1,9930104L06Rik,Klk1b24,Tmem88b,Slc16a12,Gcg,Alb,Upk3a,Rasgrf2,Txndc2,Pir,Nkap,Grb7,Slc22a2,Crip3,Gnmt,Krt6a,Cog7,Dcdc2a,Ttc39b,Serpina10,C1ra,Tmem87a,Traf3ip3,Txndc9,Capn11,Ip6k3,Prop1,Notum,Lgi4,Cfi,5730507C01Rik,Ube2l6,Spata3,Krt14,Cnot11,Ifnlr1,Med12l,Ang4,Slc25a16,Elane,Mybl1,1700029P11Rik,Tmf1,2010109I03Rik,Fscn2,Krt15,Tekt5,Krt33b,Spata5,H2-M10.1,Tmem126b,Notch4,Ly9,Ndufc2,Heatr4,Slc17a1,Ppp1r3b,Smim6,Vwa7,Slc16a11,Snx20,Fabp12,F11,Hapln2,Tm4sf4,Dsp,Vgll1,Foxk1,Nat9,Cd52,Mst1r,Wnt16,Kifc5b,Tmem217,1700020A23Rik,Lef1,Fbxo10,Htra3,Fam221b,Ccl20,Gpr34,Gpr179,B3galt6,Mecom,Krt16,Htr2c,Abcb1a,Cnga2,Fam124b,Lrrc34,Aunip,Kprp,Rpl39l,Scube2,Grid2ip,Eif2a,Tnfrsf13c,Lmntd2,Mettl18,Emb,Kcnn2,Ccdc34,Pcdhb13,Ces2e,Esx1,Tpo,Mov10l1,A230050P20Rik,2010003K11Rik,Kcnk16,Rmdn1,Ccdc169,Psmb9,Themis2,Hes2,Gpr151,Rnase6,P2rx6,Cyp2j6,Fbp1,Ikbke,Pdzd2,Olfr558,Tm4sf1,Ssr4,Rbm12b2,Gpha2,Krt19,Slc2a13,Krt18,Fam207a,Ucma,Avpr2	http://sideeffects.embl.de/drugs/1349907
GSE66275	Haloperidol	Rattus norvegicus	0.00025205	1.47124	0.233971	Sgcb, Mfsd10, Patj, Znhit3, Cisd2, Nupr1	6	Cdkl4,Ttr,Nqo2,Dnajb6,Pik3r1,Col1a2,Col3a1,Mlf2,Dynlrb2,Cmc1,Ptpro,Tbl1x,Nts,Abi3bp,Cartpt,Tmem44,Nmbr,Slc6a20,Ak7,Mgst1,Trim59,Rbp1,Ninj2,Mlf1,Csdc2,Col1a1,Cyp3a9,Iqca1,Rnase4,Rasl10a,Rprm,Cp,Aldh1a2,Aard,Slc5a11,Klk6,Mpeg1,Cyp2j10,Eml1,C1qtnf2,Tnfrsf11b,Aox1,Nr4a2,Ifitm1,Nov,Galnt5,Tekt4,Cyp26b1,Ermn,Sgcb,Snx8,Prr5l,Slc47a1,Plekhh1,Cplx3,Notch3,RGD1305347,Cdkn1c,Plagl1,Ackr1,S100a3,Homer2,Blnk,Ube3d,Cd48,P2rx4,Sema3a,LOC100910996,Lyve1,Slc7a11,Abcg5,Pf4,Ier3,Cdkn3,Fam83d,Galnt16,C1qtnf3,Gjb3,Tmem144,Col7a1,Fmo1,Cfap161,Epha10,Fam102b,Pmel,Txndc5,Cndp1,Adgre1,Tgif1,Tmem212,Sprr1a,Tifab,Igsf21,Cck,Zic3,Htr2c,Rab27b,Mfsd10,Cyp2d2,Dpt,Qrich2,LOC361016,Acot3,Zfp74,Sult1d1,Hhip,Shpk,Lhfpl3,Klf11,Efna1,Galnt6,Igfbp2,Megf8,Fbln2,Cfap126,Sema3b,Klhl4,Fam227a,Snx33,S100a4,C1ql1,Fbxo32,Slc6a4,Zfp689,Satb2,Plxna4,S100a6,Sprr1b,Nr1d1,Crybb2,Sync,Cyp19a1,Cyp27b1,Bpifa2f,Ccrl2	Sncg,Arl4d,Egr2,Plac9,Abcg2,Vps13c,Jund,Rnf6,Nr4a1,Fos,Car3,Tes,Gabra6,Arc,Ccdc77,P3h3,Dusp6,Klf4,Prim1,Zfp61,Alb,RT1-CE16,Dusp5,Fam111a,Pnpla1,Cwc25,C1s,Kif1a,Clca1,Dusp1,Tacr3,Junb,Mga,Cyp4v3,Homer1,Mboat2,Tlk1,Lrrc8a,Zfp189,Patj,Emg1,Kif15,LOC102552284,Coch,Egr1,Nat8f3,Ankrd36,Lsm11,Gypc,L2hgdh,Fn1,Lin7a,Fut9,Angpt2,Adamts19,RT1-S3,Nfil3,Fmo5,Emcn,Hsd17b13,Aldh1a1,Psmg3,Fam103a1,Bod1l1,Sgk1,Chrm3,Mzt2b,LOC100910596,Hspb1,Angptl4,Grifin,Cfap69,Dpy19l3,Dcaf6,Calca,Ccdc96,Dock4,C1r,Atp8a2,Atg10,Znhit3,Id2,Tmem204,Eri2,Pank1,Zfp322a,Xkr8,Cxcl12,Abat,Bcl2l1,Tiparp,Csrnp3,Creg2,Ccdc81,Bmp3,Hhatl,Hmcn1,Plk5,Cisd2,Eef2k,Ltk,Sin3a,March11,Rnf38,Adamts1,Rgs5,Nupr1,Siglec5,Robo3,Dmxl1,Acvr1c,Ibsp,Id1,Msi2,Pcdhb12,Gkap1,Serinc2,Chtf8,Filip1,Gcnt2,Gria1,Abhd14a,Grhl3,Cacng8,Tnfsf13,Gabbr1,Cst6,Pde7b,Tmed5,Bhlhe40,Psme4,Sclt1,Zfp64,Ilf3,Cxcr1	Cdkl4,Sncg,Ttr,Arl4d,Nqo2,Egr2,Dnajb6,Plac9,Pik3r1,Abcg2,Col1a2,Vps13c,Col3a1,Jund,Mlf2,Rnf6,Dynlrb2,Nr4a1,Cmc1,Fos,Ptpro,Car3,Tbl1x,Tes,Nts,Gabra6,Abi3bp,Arc,Cartpt,Ccdc77,Tmem44,P3h3,Nmbr,Dusp6,Slc6a20,Klf4,Ak7,Prim1,Mgst1,Zfp61,Trim59,Alb,Rbp1,RT1-CE16,Ninj2,Dusp5,Mlf1,Fam111a,Csdc2,Pnpla1,Col1a1,Cwc25,Cyp3a9,C1s,Iqca1,Kif1a,Rnase4,Clca1,Rasl10a,Dusp1,Rprm,Tacr3,Cp,Junb,Aldh1a2,Mga,Aard,Cyp4v3,Slc5a11,Homer1,Klk6,Mboat2,Mpeg1,Tlk1,Cyp2j10,Lrrc8a,Eml1,Zfp189,C1qtnf2,Patj,Tnfrsf11b,Emg1,Aox1,Kif15,Nr4a2,LOC102552284,Ifitm1,Coch,Nov,Egr1,Galnt5,Nat8f3,Tekt4,Ankrd36,Cyp26b1,Lsm11,Ermn,Gypc,Sgcb,L2hgdh,Snx8,Fn1,Prr5l,Lin7a,Slc47a1,Fut9,Plekhh1,Angpt2,Cplx3,Adamts19,Notch3,RT1-S3,RGD1305347,Nfil3,Cdkn1c,Fmo5,Plagl1,Emcn,Ackr1,Hsd17b13,S100a3,Aldh1a1,Homer2,Psmg3,Blnk,Fam103a1,Ube3d,Bod1l1,Cd48,Sgk1,P2rx4,Chrm3,Sema3a,Mzt2b,LOC100910996,LOC100910596,Lyve1,Hspb1,Slc7a11,Angptl4,Abcg5,Grifin,Pf4,Cfap69,Ier3,Dpy19l3,Cdkn3,Dcaf6,Fam83d,Calca,Galnt16,Ccdc96,C1qtnf3,Dock4,Gjb3,C1r,Tmem144,Atp8a2,Col7a1,Atg10,Fmo1,Znhit3,Cfap161,Id2,Epha10,Tmem204,Fam102b,Eri2,Pmel,Pank1,Txndc5,Zfp322a,Cndp1,Xkr8,Adgre1,Cxcl12,Tgif1,Abat,Tmem212,Bcl2l1,Sprr1a,Tiparp,Tifab,Csrnp3,Igsf21,Creg2,Cck,Ccdc81,Zic3,Bmp3,Htr2c,Hhatl,Rab27b,Hmcn1,Mfsd10,Plk5,Cyp2d2,Cisd2,Dpt,Eef2k,Qrich2,Ltk,LOC361016,Sin3a,Acot3,March11,Zfp74,Rnf38,Sult1d1,Adamts1,Hhip,Rgs5,Shpk,Nupr1,Lhfpl3,Siglec5,Klf11,Robo3,Efna1,Dmxl1,Galnt6,Acvr1c,Igfbp2,Ibsp,Megf8,Id1,Fbln2,Msi2,Cfap126,Pcdhb12,Sema3b,Gkap1,Klhl4,Serinc2,Fam227a,Chtf8,Snx33,Filip1,S100a4,Gcnt2,C1ql1,Gria1,Fbxo32,Abhd14a,Slc6a4,Grhl3,Zfp689,Cacng8,Satb2,Tnfsf13,Plxna4,Gabbr1,S100a6,Cst6,Sprr1b,Pde7b,Nr1d1,Tmed5,Crybb2,Bhlhe40,Sync,Psme4,Cyp19a1,Sclt1,Cyp27b1,Zfp64,Bpifa2f,Ilf3,Ccrl2,Cxcr1	http://sideeffects.embl.de/drugs/3559
GSE5273	Clenbuterol	Rattus norvegicus	-0.00710089	1.47124	0.233971	Mgst2, Scarb2, Snx32, Il23a, Dclk3, Rnf40	6	Timp1,Ccl2,Ccl6,Slpi,Atf3,Cxcl2,Hbb,Il1r2,Egr1,Cd63,Tmed10,Esm1,Cxcl1,Ccl7,Otud7a,Psd,S100a8,S100a9,Angptl4,Kif1b,Dusp5,Kdelc2,Ntf3,Msln,Serpine1,Sytl3,Fgf3,Rnh1,Rgs16,Impdh2,Usp3,Wac,Rassf5,Rmt1,Kdm6b,Pde2a,Mgst2,Mtif2,Pla2g2a,Cyp3a18,Nfil3,Ugdh,Hist1h3a,Tgm1,Scarb2,Ifitm3,Sh3gl3,Hmox1,Zfp367,Il6r,Clec10a,Slc28a1,LOC680200,Rbm3,Milr1,Tm4sf1,Pnldc1,Chrne,Hspb1,Cep78,Dkk2,B4galt7,Tnfaip6,Fkrp,Ndc1,Ninj2,Snx32,Gpr62,Hsd17b2,Rhbdf2,Sfpq,Cenpn,Ldha,Slc30a5,Ccs,Gpsm3,Lcn2,Gins1,Klk1c8,Mafb,Coro1c,Atf1,Urb1,Kcnh3,Spry2,Nfkbia,Cyp2b3,Wnt4,Fgf8,Smim3,Grasp,Pttg1,Il6,Mapkapk5,Crym,Fos,Tpr,Uba2,Nacad,Mdm2,Nkain1,Cyp26b1,Dock6,Eif1a,Lgals3,Plscr1,Wdr45,Prkab1,Cp,Tada2a,Snx7,Sft2d3,Hspa1a,Gem,Tnfaip8l1,Gal,Dusp6,Acvr2a,Foxk1,Sat1,Ankrd42,Mat1a,Lpar3,Alg3,Arf2,Spdl1,Nkx6-1,Pdk4,Diexf,Mospd4,Avpr1a,Dgkk,Emp1,Snx4,Gpx2	Cep70,Prl7d1,Lin7a,Edn2,Dkc1,Foxg1,Hs6st2,Il23a,Gpr20,Rbm4b,Lhx9,Ptpn13,Upk1a,Pstpip2,Gemin8,Pcsk9,Carm1,Dazap1,Rbm11,Ucma,Pcp4,Xrcc3,Sval2,Myl7,Cdca7l,Clec2d,Ldlrad3,Trhde,Klf1,Med15,Zmynd10,Prdm10,Sowahb,Nt5dc2,Creb3l4,Slc17a3,Fam117a,Lrp2bp,Ankrd24,Kcnb2,Ttc30b,Dbp,Ttc9b,Cryba4,Prss35,Gdpd2,Slc4a1ap,Thbs3,Csdc2,Sh3bp2,Crocc,Pnma1,Cacnb4,Prorsd1,RGD1359334,RGD1302996,Kcnq2,Pmel,Hoxa9,Tank,Atoh8,Slc9a3,Pou2af1,Gsta3,Gal3st4,Snrpn,Tbc1d8b,Caly,Dclk3,Slc25a33,Acot2,Acd,RGD1563060,Cd28,Cyp27b1,Mamdc2,Arhgap44,Rbm45,Prss3,Mknk2,Cacng1,Il5,Adh4,LOC679818,Gjb6,Foxe3,Pnisr,Vps13b,Tmem209,Gabra2,Ropn1l,Plxdc2,Cdkl2,Smim1,Chrm4,Ano1,Sap30l,St8sia2,Timeless,Zfp111,Rnf40,Hoxc5,Cplx2,Ddx60,Gcnt1,Hpd,Fzd4,Retnla,Krt7,Ints6l,Cxxc4,Slc24a4,Pcgf2,Slc47a1,LOC691354,Epha8,Ribc1,Slc32a1,Map3k10,Ncan,Tspy1,Pou3f4,Fnd3c2,Rdh12,Mpst,Rab3d,Klhl15,Itih1,Phex,Grem1,Cpa1,Cenpt,Slit3,Entpd6,Ntng1	Timp1,Cep70,Ccl2,Prl7d1,Ccl6,Lin7a,Slpi,Edn2,Atf3,Dkc1,Cxcl2,Foxg1,Hbb,Hs6st2,Il1r2,Il23a,Egr1,Gpr20,Cd63,Rbm4b,Tmed10,Lhx9,Esm1,Ptpn13,Cxcl1,Upk1a,Ccl7,Pstpip2,Otud7a,Gemin8,Psd,Pcsk9,S100a8,Carm1,S100a9,Dazap1,Angptl4,Rbm11,Kif1b,Ucma,Dusp5,Pcp4,Kdelc2,Xrcc3,Ntf3,Sval2,Msln,Myl7,Serpine1,Cdca7l,Sytl3,Clec2d,Fgf3,Ldlrad3,Rnh1,Trhde,Rgs16,Klf1,Impdh2,Med15,Usp3,Zmynd10,Wac,Prdm10,Rassf5,Sowahb,Rmt1,Nt5dc2,Kdm6b,Creb3l4,Pde2a,Slc17a3,Mgst2,Fam117a,Mtif2,Lrp2bp,Pla2g2a,Ankrd24,Cyp3a18,Kcnb2,Nfil3,Ttc30b,Ugdh,Dbp,Hist1h3a,Ttc9b,Tgm1,Cryba4,Scarb2,Prss35,Ifitm3,Gdpd2,Sh3gl3,Slc4a1ap,Hmox1,Thbs3,Zfp367,Csdc2,Il6r,Sh3bp2,Clec10a,Crocc,Slc28a1,Pnma1,LOC680200,Cacnb4,Rbm3,Prorsd1,Milr1,RGD1359334,Tm4sf1,RGD1302996,Pnldc1,Kcnq2,Chrne,Pmel,Hspb1,Hoxa9,Cep78,Tank,Dkk2,Atoh8,B4galt7,Slc9a3,Tnfaip6,Pou2af1,Fkrp,Gsta3,Ndc1,Gal3st4,Ninj2,Snrpn,Snx32,Tbc1d8b,Gpr62,Caly,Hsd17b2,Dclk3,Rhbdf2,Slc25a33,Sfpq,Acot2,Cenpn,Acd,Ldha,RGD1563060,Slc30a5,Cd28,Ccs,Cyp27b1,Gpsm3,Mamdc2,Lcn2,Arhgap44,Gins1,Rbm45,Klk1c8,Prss3,Mafb,Mknk2,Coro1c,Cacng1,Atf1,Il5,Urb1,Adh4,Kcnh3,LOC679818,Spry2,Gjb6,Nfkbia,Foxe3,Cyp2b3,Pnisr,Wnt4,Vps13b,Fgf8,Tmem209,Smim3,Gabra2,Grasp,Ropn1l,Pttg1,Plxdc2,Il6,Cdkl2,Mapkapk5,Smim1,Crym,Chrm4,Fos,Ano1,Tpr,Sap30l,Uba2,St8sia2,Nacad,Timeless,Mdm2,Zfp111,Nkain1,Rnf40,Cyp26b1,Hoxc5,Dock6,Cplx2,Eif1a,Ddx60,Lgals3,Gcnt1,Plscr1,Hpd,Wdr45,Fzd4,Prkab1,Retnla,Cp,Krt7,Tada2a,Ints6l,Snx7,Cxxc4,Sft2d3,Slc24a4,Hspa1a,Pcgf2,Gem,Slc47a1,Tnfaip8l1,LOC691354,Gal,Epha8,Dusp6,Ribc1,Acvr2a,Slc32a1,Foxk1,Map3k10,Sat1,Ncan,Ankrd42,Tspy1,Mat1a,Pou3f4,Lpar3,Fnd3c2,Alg3,Rdh12,Arf2,Mpst,Spdl1,Rab3d,Nkx6-1,Klhl15,Pdk4,Itih1,Diexf,Phex,Mospd4,Grem1,Avpr1a,Cpa1,Dgkk,Cenpt,Emp1,Slit3,Snx4,Entpd6,Gpx2,Ntng1	none
GSE100202	Pilocarpine	Mus musculus	-0.00890093	1.40353	0.291217	Prkcd, Sult1a1, Usp36, Gpam, Mpped2	5	Npas4,Fos,Cyr61,Ccl2,Arc,Gem,Gadd45b,Dusp1,Nr4a1,Ccl7,Dio2,Junb,Thbs1,Sik1,Dusp6,Arl5b,Ctgf,Nptx2,Klf10,Maff,Prg4,Nfil3,Ppp1r3g,Map3k19,Stk40,Nr4a3,Tpbg,Fam107b,Trib2,Zdbf2,Dusp4,Tiparp,Pcsk1,Irak2,Spty2d1,Lrrc32,Rfx4,Car13,Trh,Adamts1,Irs2,Nedd9,Arid5a,Gm13889,Per1,Dusp5,Ddx3y,Htr5b,Homer1,Egr1,Errfi1,Kdm6b,Plk3,Mfsd2a,Spry4,Ppp1r3c,Lcn2,Btg2,Usp53,Midn,Nr4a2,Gprc5a,Spp1,Snora44,Fosl2,Sstr2,Gadd45g,Ifrd1,Kdm7a,Slc26a7,Dhrs3,Gpr3,Dnajb5,Zfp948,Angpt2,Ptgs2,Itga5,Rasl11a,Arsj,Flnc,Zc3h12c,Trib1,Egr4,Emp1,Ier3,Ier5,Bhlhe40,Pcdh8,Fam46a,Pmepa1,Peg10,Thbd,Rgs2,Sertad1,Hspa14,Dio3,Pvr,Htra1,Skil,Egr3,Lgr6,Socs3,Mest,Adamts9,Csrnp1,Slc5a3,Alox12b,Fndc9,Anxa2,Egr2,Bag3,Siah3,Ptbp1,Ezr,Grasp,Frmd6,Zswim6,Rara,Kcnj13,Zfp36l2,Serpine1,Adm,Cdh1,Rasd1,Pim1,Hes1,C2cd4b,Cenpa,Gmeb2,Prkcd,Hsp90b1,Plat,Sat1,Slc44a5,Bcor,Dnajb1,Dync1i1,Apold1,Cmklr1,Tnfrsf12a,Sostdc1,Irf2bpl,Crem,Hmgcr,Amigo3,Rem2,Usp51,Sbk1,Kcnf1,Rtp1,Hspa8,Akap12,Tnfaip3,Chrm5,Phyhd1,Fzd9,Serinc2,Etv3,Map3k6,Coq10b,Fam167a,Plin4,Sult1a1,Sik2,Fcgr3,Slc47a1,Sox11,Usp36,Lhfp,Upf2,Tubb6,Srsf5,Abca1,Cd93,Hmgn5,Lonrf3,Atp7a,Nes,Fgfr2,Slc27a3,Ier2,Tll1	Cd59a,Opalin,Txnip,Ifit3,Xist,Net1,Ankrd34c,Filip1,Slc6a13,Kcnj2,Dbp,Rbm3,Slc22a8,Ccl28,Mansc1,Ntf3,Pttg1,Npy1r,Gpr12,Sytl2,Edn3,Slc38a3,Cyyr1,Slc14a1,Rgs11,4430402I18Rik,Ncapd2,Itm2a,Usp18,Mri1,Itih3,Arrdc3,Rbm11,Slc19a3,Cirbp,2700046G09Rik,Gtf2e1,Hddc3,Rasgrp3,Cd180,Rbmx,Ndp,Sept4,Gkn3,Tek,Aspa,Lage3,Galns,Fa2h,Pnp,Degs2,Lrrc3b,Elovl7,Pla2g4a,Tcea2,Rabl2,E130311K13Rik,AI413582,Coro6,Rxfp1,Aldh7a1,Hist1h2ab,Narf,Lpcat1,Prkra,Pigz,Snord14e,Zfhx4,Lxn,Tlr3,Slc16a4,Lrrc55,Ddah2,Pltp,Sat2,Trappc2l,Apln,Gamt,Miip,Firre,Snord16a,Snord42b,Arsg,Tnnt2,Ccdc74a,Ramp3,Slc25a35,Clec2d,Ifit1,Il18,Tshz2,Cat,Gpam,D7Ertd443e,Pllp,Lyrm7,Alkbh7,Prr36,Serpinb1a,Tmem123,Il10rb,Parp12,Tmem97,Tekt5,Casp8,Banp,Rny1,Adssl1,Cyp2j6,P2ry13,Hexdc,Cldn1,Cyb561a3,Lnx2,Zfp39,Tfb1m,Gbp3,Snord49a,Trim13,Ppp1r1a,Cav2,Alkbh3,Vwc2l,Wdr5b,Tril,Hmgn3,Adgrl2,Wsb1,Arsi,Snord87,Dscr3,Tox,Snord33,Vangl2,Armcx5,Pars2,A730017C20Rik,Kcnj9,Fabp3,Arhgef26,Syt2,Far2,Trmt1l,Pir,Mgst3,Efna1,2310022B05Rik,Fam57a,H1f0,Ccdc87,Prss35,Fus,Scnn1a,Hykk,Cdkl1,Atp10b,Anapc10,Rpap2,Slc2a10,Sox12,Crip1,Mpped2,Mid1ip1,Lrrc73,Cc2d2a,Ly86,Nop10,Mcm6,Vstm5,Hist1h1c,Spats1,Myl9,Ramp2,Tlcd1,Fam26e,Ifnar2,Plp2,Podxl,Cd34,Smyd2,Bex1,Fam84b	Npas4,Cd59a,Fos,Opalin,Cyr61,Txnip,Ccl2,Ifit3,Arc,Xist,Gem,Net1,Gadd45b,Ankrd34c,Dusp1,Filip1,Nr4a1,Slc6a13,Ccl7,Kcnj2,Dio2,Dbp,Junb,Rbm3,Thbs1,Slc22a8,Sik1,Ccl28,Dusp6,Mansc1,Arl5b,Ntf3,Ctgf,Pttg1,Nptx2,Npy1r,Klf10,Gpr12,Maff,Sytl2,Prg4,Edn3,Nfil3,Slc38a3,Ppp1r3g,Cyyr1,Map3k19,Slc14a1,Stk40,Rgs11,Nr4a3,4430402I18Rik,Tpbg,Ncapd2,Fam107b,Itm2a,Trib2,Usp18,Zdbf2,Mri1,Dusp4,Itih3,Tiparp,Arrdc3,Pcsk1,Rbm11,Irak2,Slc19a3,Spty2d1,Cirbp,Lrrc32,2700046G09Rik,Rfx4,Gtf2e1,Car13,Hddc3,Trh,Rasgrp3,Adamts1,Cd180,Irs2,Rbmx,Nedd9,Ndp,Arid5a,Sept4,Gm13889,Gkn3,Per1,Tek,Dusp5,Aspa,Ddx3y,Lage3,Htr5b,Galns,Homer1,Fa2h,Egr1,Pnp,Errfi1,Degs2,Kdm6b,Lrrc3b,Plk3,Elovl7,Mfsd2a,Pla2g4a,Spry4,Tcea2,Ppp1r3c,Rabl2,Lcn2,E130311K13Rik,Btg2,AI413582,Usp53,Coro6,Midn,Rxfp1,Nr4a2,Aldh7a1,Gprc5a,Hist1h2ab,Spp1,Narf,Snora44,Lpcat1,Fosl2,Prkra,Sstr2,Pigz,Gadd45g,Snord14e,Ifrd1,Zfhx4,Kdm7a,Lxn,Slc26a7,Tlr3,Dhrs3,Slc16a4,Gpr3,Lrrc55,Dnajb5,Ddah2,Zfp948,Pltp,Angpt2,Sat2,Ptgs2,Trappc2l,Itga5,Apln,Rasl11a,Gamt,Arsj,Miip,Flnc,Firre,Zc3h12c,Snord16a,Trib1,Snord42b,Egr4,Arsg,Emp1,Tnnt2,Ier3,Ccdc74a,Ier5,Ramp3,Bhlhe40,Slc25a35,Pcdh8,Clec2d,Fam46a,Ifit1,Pmepa1,Il18,Peg10,Tshz2,Thbd,Cat,Rgs2,Gpam,Sertad1,D7Ertd443e,Hspa14,Pllp,Dio3,Lyrm7,Pvr,Alkbh7,Htra1,Prr36,Skil,Serpinb1a,Egr3,Tmem123,Lgr6,Il10rb,Socs3,Parp12,Mest,Tmem97,Adamts9,Tekt5,Csrnp1,Casp8,Slc5a3,Banp,Alox12b,Rny1,Fndc9,Adssl1,Anxa2,Cyp2j6,Egr2,P2ry13,Bag3,Hexdc,Siah3,Cldn1,Ptbp1,Cyb561a3,Ezr,Lnx2,Grasp,Zfp39,Frmd6,Tfb1m,Zswim6,Gbp3,Rara,Snord49a,Kcnj13,Trim13,Zfp36l2,Ppp1r1a,Serpine1,Cav2,Adm,Alkbh3,Cdh1,Vwc2l,Rasd1,Wdr5b,Pim1,Tril,Hes1,Hmgn3,C2cd4b,Adgrl2,Cenpa,Wsb1,Gmeb2,Arsi,Prkcd,Snord87,Hsp90b1,Dscr3,Plat,Tox,Sat1,Snord33,Slc44a5,Vangl2,Bcor,Armcx5,Dnajb1,Pars2,Dync1i1,A730017C20Rik,Apold1,Kcnj9,Cmklr1,Fabp3,Tnfrsf12a,Arhgef26,Sostdc1,Syt2,Irf2bpl,Far2,Crem,Trmt1l,Hmgcr,Pir,Amigo3,Mgst3,Rem2,Efna1,Usp51,2310022B05Rik,Sbk1,Fam57a,Kcnf1,H1f0,Rtp1,Ccdc87,Hspa8,Prss35,Akap12,Fus,Tnfaip3,Scnn1a,Chrm5,Hykk,Phyhd1,Cdkl1,Fzd9,Atp10b,Serinc2,Anapc10,Etv3,Rpap2,Map3k6,Slc2a10,Coq10b,Sox12,Fam167a,Crip1,Plin4,Mpped2,Sult1a1,Mid1ip1,Sik2,Lrrc73,Fcgr3,Cc2d2a,Slc47a1,Ly86,Sox11,Nop10,Usp36,Mcm6,Lhfp,Vstm5,Upf2,Hist1h1c,Tubb6,Spats1,Srsf5,Myl9,Abca1,Ramp2,Cd93,Tlcd1,Hmgn5,Fam26e,Lonrf3,Ifnar2,Atp7a,Plp2,Nes,Podxl,Fgfr2,Cd34,Slc27a3,Smyd2,Ier2,Bex1,Tll1,Fam84b	http://sideeffects.embl.de/drugs/4819
GSE7762, GSE50382, GSE15774, GSE17731	Morphine	Mus musculus	0.00243025	1.26893	0.321798	Sult1a1, Lmod1, Aspdh, Noxred1, Prkcd, Cobll1, Cdc42ep2	7	Ttr,Smim3,Sult1a1,Plin4,Mfsd2a,Rhpn2,Sgk1,Zbtb16,Kl,Gjb6,Kcna5,Aqp1,Slc2a1,Cldn1,Clic6,Fos,Zfp189,Fkbp5,Cdkn1a,Alas2,Klf15,Pdk4,Folr1,Ppat,Trh,Cmtm3,Xdh,Map3k6,Glra3,Emilin2,1500015O10Rik,Gatsl3,Tsc22d3,Sostdc1,Polr3e,Ddit4,Spink8,Ano2,Frmpd1,Tekt4,Rasd1,Nt5e,Lcn2,Txnip,Mertk,Camk1g,Lrg1,B3galnt2,Tmem72,A2m,D10Wsu102e,Trp53inp1,Lyst,Arrdc2,Net1,Nfkbia,Clk4,Fam107a,Otx2,Sap30,Krt27,Trip11,Igfbp3,Slc25a13,Pla2g3,Apod,Adssl1,Pdzd2,Mag,Tppp3,Slc2a12,Azin1,Gzmg,Fam13a,Kcnj13,BC005561,Mat2a,Mt2,Sesn1,Tlr7,Dusp5,Cdc37l1,Atp7a,Pkd1,Kcne2,Dusp1,Tnfsf9,Agt,Serpinb6b,Olfr1148,Tmem81,Sv2c,Rrp8,Prdm8,Cartpt,Pnpla7,Mbp,Steap1,Nostrin,Pcf11,Shmt1,Rab31,Slc19a2,Tsc22d2,Hyls1,Tjp3,Ippk,Hyal5,Ccnl1,Ciart,Serpine1,Atp6v0e,Errfi1,Hspa1b,Hist1h2be,Pmaip1,Npffr1,Zfand4,Acer2,Krt85,Mpp7,Prickle2,Asb11,Rhou,Pglyrp1,Itpk1,Oprl1,Cdh19,Epo,Tma16,Ino80c,Grp,Gpt2,B3galt5,Cited2,Rtca,Arc,Eln,Lbp,Tollip,Spns2,Cyp2j6,Hist1h4i,Rnpc3,8430408G22Rik,Ucp2,Epc2,Eci3,Bmp2,Stxbp3,Neu4,Chpt1,Snord49b,Abcc4,Zbtb7c,Sesn2,Adamts9,Greb1l,Usp54,Tfap2b,Nr4a1,Ubxn7,Akr1c18,Ppp1r3g,Snord53,Ociad2,Tmem67,Fam135a,Igkv15-103,Zfp354a,Lhfp,Hist1h2bj,Tspan2,Lmod1,Lncpint,Capsl,Cldn2,Snord14e,Gm4884,Tuba8,Cdan1,Iyd,Cntnap5b,Mc4r,Ccng1,Retsat,Acta2,Zfp369,Crisp2,Etnppl,Tbc1d4,Cd163,Foxo3,Matn2,Ptpn3,Mitd1,Sgk3,Tmem216,Hif3a,Hbb-bs,Fzd2,Serpina3n,Trub1,Pxdn,Ugt8a,Tmprss6,Xlr3b,Adipor2,Mrpl41,Lzts2,Slc5a3,Gpr149,Atp10a,Stac2,Ddc,Cpt2,C2,Paxbp1,Mxd4,Pcolce2,Nasp,Asxl2,Snord61,Cbln1,Arl6ip6,Spata7,Dcaf4,Fbln5,Pus3,Elac1,Ramp2,Ada,Ssfa2,Tnfsf12,Rpl32l,Cacna1g,Prkd2,Susd6,Spg21,Scrg1,Aspdh,Gan,Osbpl3,Plp1,Nrxn3,Klk12,Hbb-bt,Rrp7a,Tlx3,Tgfbr3,Fam20a,Tet3,Spsb1,Ubr3,Osbpl10,Zbtb34,Cd69,Yme1l1,Zfp830,Mkrn3,Tspan4,Insl6,Pik3r1,Cebpd,Nrn1,Cplx3,Csrnp1,9130204L05Rik,Frzb,Rbm47,Kcnb2,Pigh,Gm16432,Snora73a,Fam117a,Myl9,Maob,Il7r,Fam213a,Hebp1,Snx24,Igbp1,Cdh12,Tpcn2,Snord89,Wnt10a,Serpinb6c,Pdcd10,Enpp2,Dynlt1b,Eef2k,L2hgdh,Nt5c3,Plek2,Nr1d1,Ccdc117,Ppm1d,Arhgap26,Zap70,Tssc1,Olfr55,Mta3,Ctsm,Vstm5,Ccdc14,Fbxo7,Wipf3,Kin,Klhl41,Rnf152,Tcf7l2,Noxred1,Drc7	Gh,Opalin,Rny1,Epor,Npy1r,Serpinh1,Tek,Cdh5,Gm9513,Gm266,Rspo2,Relb,Lrrtm2,Cd93,Nr4a2,Dok5,Nov,Gbp7,Gbp8,Prima1,Ifitm3,Rasgrp3,Cacng3,Usp17ld,Mmp14,4930444G20Rik,Atp1a4,Acvr1c,Gpr139,Ptpn6,Serpinb1a,Pfdn1,Supt7l,Wnt2,Slc38a5,Zfp617,Cyp26b1,Adora2a,Grk5,Kdr,Josd2,Aspa,C8b,Mtss1l,Scand1,Ryr1,Sntg2,Ttc22,Cphx3,Prkcg,Gkn3,S100a6,Pcdh1,Kcnj4,Vpreb1,Ccdc190,Ly86,Ddit3,Cyth4,Ndst4,Lrrc25,Neurod6,Nhej1,Nkx2-2,6030468B19Rik,2210011C24Rik,Snord22,Cldn5,Spi1,Cmtm7,Igkv14-111,Dusp16,Spata33,Cx3cr1,Prkcd,Fosb,Dspp,St8sia2,Ccnd1,Rpl36al,Gucy2c,Lrrc46,Sstr4,Ttc9b,Trim59,Rasgef1b,Scmh1,Cxxc4,Sox2ot,Bmp3,Olfr767,Fcho1,Sncaip,Nacad,Klhdc4,Arhgef19,Etv6,Tspan15,Lypd2,Hormad2,Lonrf1,Pcdhb2,Il17ra,Tyro3,Sfrp4,P2ry13,Pdgfrb,Decr1,Atn1,Efna1,Map6d1,Ugt2a3,Lacc1,Ccl24,Itga6,Gm9573,Gbp4,Mybpc3,Zar1l,Oasl2,Rell1,Dusp19,Col5a3,Aldh1a2,Icam4,Il21r,Gna12,Kcng3,Gbp3,Pla2g4a,Itga5,Sp9,Fhod1,Asap3,Tph2,Mrpl54,Pou2af1,Calr,Nipal4,Slc17a7,Aif1,Trim5,Ogn,Trim54,Nxpe5,Tmem98,Ugp2,Aurkb,Eef1akmt1,Cdc42ep1,Gipr,Tmprss4,Fgf18,Ermn,Usp10,Pbx3,Cobll1,Erbb3,Fah,Pmch,Ago4,Actn1,Mcam,Micall1,Trim30a,Selplg,Pomp,Vmn1r20,Serpina11,Fcer1g,Sctr,Cd320,Psmc1,4930432K21Rik,Cdc42ep2,Tmem121,Grm4,F2rl3,Pah,Gpr52,Serpina5,Crip1,Apof,Ern2,Tnnc1,Izumo1,Dact3,Nelfe,Prrt1,Gm2115,Snord57,Slc35d3,Lrrc4c,Tmem198,Cnr1,Serpind1,Lmo2,Slc22a8,Xaf1,Akr1c6,Lad1,Pkig,Ptgdr2,Rlbp1,Slc40a1,Smagp,Sox9,Kcna4,Parp12,Cd68,Tgfa,Ccno,Mia,St8sia3,Hipk4,Trhr,Cckbr,Trpc7,Zfp879,Myo18a,Aldh1a7,Pknox1,Zfp36l2,Crybg3,Il2rg,Cxcl12,Ldb2,Wdtc1,Rnaset2a,Hspa5,Mki67,Pcdhb11,Caprin1,Scgb1a1,Srrt,Aes,Clip2,Slc16a7,S100a16,Gpr17,Trim56,Irf2bpl,Lmntd1,Jag1,Zbtb10,Rdh9,Dnaja4,Bcl11b,Strn,Otp	Ttr,Smim3,Sult1a1,Plin4,Mfsd2a,Gh,Rhpn2,Sgk1,Opalin,Rny1,Zbtb16,Kl,Gjb6,Epor,Kcna5,Aqp1,Slc2a1,Cldn1,Clic6,Npy1r,Serpinh1,Fos,Tek,Zfp189,Fkbp5,Cdkn1a,Alas2,Cdh5,Klf15,Pdk4,Folr1,Ppat,Gm9513,Trh,Cmtm3,Xdh,Map3k6,Gm266,Glra3,Emilin2,1500015O10Rik,Gatsl3,Tsc22d3,Sostdc1,Polr3e,Ddit4,Rspo2,Spink8,Ano2,Frmpd1,Tekt4,Rasd1,Relb,Nt5e,Lcn2,Txnip,Lrrtm2,Cd93,Nr4a2,Mertk,Camk1g,Dok5,Lrg1,B3galnt2,Tmem72,A2m,Nov,D10Wsu102e,Gbp7,Trp53inp1,Lyst,Gbp8,Arrdc2,Prima1,Ifitm3,Net1,Rasgrp3,Nfkbia,Cacng3,Usp17ld,Mmp14,Clk4,4930444G20Rik,Fam107a,Otx2,Sap30,Atp1a4,Acvr1c,Gpr139,Ptpn6,Serpinb1a,Krt27,Trip11,Pfdn1,Supt7l,Ptgds,Wnt2,Slc38a5,Zfp617,Igfbp3,Cyp26b1,Adora2a,Slc25a13,Pla2g3,Apod,Grk5,Adssl1,Pdzd2,Mag,Kdr,Josd2,Aspa,Tppp3,C8b,Mtss1l,Slc2a12,Azin1,Scand1,Ryr1,Gzmg,Fam13a,Kcnj13,BC005561,Mat2a,Mt2,Sesn1,Sntg2,Ttc22,Cphx3,Tlr7,Prkcg,Gkn3,S100a6,Pcdh1,Dusp5,Cdc37l1,Atp7a,Pkd1,Kcnj4,Kcne2,Dusp1,Tnfsf9,Vpreb1,Agt,Ccdc190,Ly86,Serpinb6b,Ddit3,Cyth4,Olfr1148,Ndst4,Tmem81,Sv2c,Lrrc25,Rrp8,Prdm8,Neurod6,Nhej1,Nkx2-2,6030468B19Rik,Cartpt,Pnpla7,Mbp,Steap1,2210011C24Rik,Nostrin,Pcf11,Shmt1,Snord22,Cldn5,Rab31,Slc19a2,Spi1,Cmtm7,Tsc22d2,Hyls1,Tjp3,Igkv14-111,Ippk,Hyal5,Ccnl1,Dusp16,Spata33,Cx3cr1,Ciart,Serpine1,Atp6v0e,Errfi1,Hspa1b,Prkcd,Fosb,Hist1h2be,Dspp,St8sia2,Ccnd1,Pmaip1,Npffr1,Rpl36al,Zfand4,Gucy2c,Acer2,Krt85,Mpp7,Prickle2,Asb11,Rhou,Pglyrp1,Lrrc46,Itpk1,Sstr4,Oprl1,Cdh19,Epo,Tma16,Ino80c,Grp,Gpt2,Ttc9b,B3galt5,Trim59,Cited2,Rtca,Arc,Eln,Lbp,Rasgef1b,Tollip,Scmh1,Cxxc4,Spns2,Cyp2j6,Hist1h4i,Sox2ot,Rnpc3,8430408G22Rik,Ucp2,Epc2,Bmp3,Eci3,Bmp2,Stxbp3,Olfr767,Fcho1,Sncaip,Neu4,Nacad,Chpt1,Snord49b,Klhdc4,Arhgef19,Abcc4,Etv6,Zbtb7c,Sesn2,Adamts9,Tspan15,Lypd2,Hormad2,Greb1l,Lonrf1,Pcdhb2,Il17ra,Usp54,Tyro3,Tfap2b,Sfrp4,Nr4a1,P2ry13,Ubxn7,Pdgfrb,Akr1c18,Decr1,Ppp1r3g,Snord53,Atn1,Ociad2,Tmem67,Fam135a,Igkv15-103,Zfp354a,Lhfp,Efna1,Hist1h2bj,Tspan2,Map6d1,Lmod1,Ugt2a3,Lncpint,Capsl,Cldn2,Lacc1,Ccl24,Itga6,Gm9573,Snord14e,Gbp4,Mybpc3,Gm4884,Zar1l,Tuba8,Cdan1,Oasl2,Iyd,Rell1,Dusp19,Cntnap5b,Mc4r,Col5a3,Ccng1,Retsat,Acta2,Aldh1a2,Icam4,Zfp369,Crisp2,Il21r,Gna12,Etnppl,Kcng3,Gbp3,Tbc1d4,Cd163,Pla2g4a,Foxo3,Matn2,Itga5,Ptpn3,Mitd1,Sp9,Fhod1,Sgk3,Asap3,Tmem216,Hif3a,Tph2,Mrpl54,Pou2af1,Calr,Hbb-bs,Fzd2,Serpina3n,Nipal4,Trub1,Pxdn,Slc17a7,Aif1,Trim5,Ugt8a,Ogn,Trim54,Nxpe5,Tmprss6,Xlr3b,Adipor2,Tmem98,Ugp2,Mrpl41,Lzts2,Slc5a3,Gpr149,Atp10a,Aurkb,Stac2,Eef1akmt1,Ddc,Cpt2,Cdc42ep1,Gipr,Tmprss4,C2,Fgf18,Paxbp1,Mxd4,Ermn,Usp10,Pcolce2,Nasp,Asxl2,Pbx3,Snord61,Cbln1,Arl6ip6,Cobll1,Erbb3,Fah,Spata7,Dcaf4,Fbln5,Pmch,Ago4,Pus3,Elac1,Ramp2,Actn1,Mcam,Ada,Micall1,Trim30a,Selplg,Pomp,Vmn1r20,Ssfa2,Serpina11,Fcer1g,Sctr,Cd320,Psmc1,Tnfsf12,4930432K21Rik,Cdc42ep2,Tmem121,Rpl32l,Cacna1g,Grm4,Prkd2,F2rl3,Pah,Gpr52,Susd6,Serpina5,Crip1,Spg21,Scrg1,Aspdh,Gan,Apof,Ern2,Tnnc1,Osbpl3,Plp1,Nrxn3,Klk12,Izumo1,Dact3,Nelfe,Prrt1,Hbb-bt,Rrp7a,Tlx3,Gm2115,Tgfbr3,Snord57,Fam20a,Slc35d3,Tet3,Spsb1,Lrrc4c,Tmem198,Ubr3,Cnr1,Osbpl10,Zbtb34,Cd69,Yme1l1,Serpind1,Zfp830,Mkrn3,Lmo2,Slc22a8,Xaf1,Akr1c6,Lad1,Tspan4,Insl6,Pkig,Ptgdr2,Rlbp1,Pik3r1,Cebpd,Nrn1,Cplx3,Slc40a1,Csrnp1,9130204L05Rik,Frzb,Smagp,Rbm47,Kcnb2,Pigh,Sox9,Gm16432,Kcna4,Snora73a,Fam117a,Parp12,Cd68,Myl9,Tgfa,Maob,Ccno,Mia,St8sia3,Il7r,Fam213a,Hebp1,Hipk4,Snx24,Trhr,Igbp1,Cckbr,Trpc7,Cdh12,Tpcn2,Snord89,Zfp879,Myo18a,Aldh1a7,Pknox1,Wnt10a,Zfp36l2,Serpinb6c,Crybg3,Pdcd10,Il2rg,Enpp2,Cxcl12,Dynlt1b,Eef2k,L2hgdh,Nt5c3,Plek2,Ldb2,Nr1d1,Wdtc1,Ccdc117,Rnaset2a,Ppm1d,Arhgap26,Hspa5,Zap70,Mki67,Pcdhb11,Caprin1,Tssc1,Scgb1a1,Srrt,Aes,Clip2,Olfr55,Slc16a7,Mta3,S100a16,Ctsm,Gpr17,Vstm5,Trim56,Irf2bpl,Ccdc14,Lmntd1,Fbxo7,Jag1,Wipf3,Zbtb10,Rdh9,Dnaja4,Kin,Bcl11b,Klhl41,Strn,Rnf152,Tcf7l2,Otp,Noxred1,Drc7	http://sideeffects.embl.de/drugs/4253
GSE357, E-GEOD-752, E-GEOD-6433	Halothane	Rattus norvegicus	-0.00443152	1.19842	0.323316	Sult1a1, Hp, Nqo1, Sp1, Edem3, Onecut1, Kcnh4, Neo1, Slc17a1, Mfsd10, Lat	11	Nxt1,Tmigd1,Rnf4,Acot1,Igf2r,Tspan8,Nox4,Nubpl,Klf13,Glra3,Rad18,Immt,Tlr4,Cyp26b1,Leprot,Cebpd,Lepr,Hmgcs2,Cntn6,Rab29,Slc10a1,Gulp1,Mecp2,Hsd17b13,Sele,Uncx,Slc28a2,Sult1a1,Kcna2,Acadm,Cpb1,Gusb,Chm,Cnga3,Abracl,Scn11a,Spa17,Tnfsf4,Slc22a6,Egfr,Slc22a5,Nfe2l2,Wdpcp,Slc9a3,Pkib,Kcnk3,Gal,Trhr,Grm1,Txnl4b,Chrnb3,Klkb1,Spn,Tnnt2,Ocln,Gpd1,Dgkg,Fzd1,Csn3,S100a8,Scfd2,Dnttip1,Ubac2,Mlf1,Aurkb,Ptprr,Pvalb,RGD621098,Fgf10,Rpe65,Sec16a,Pde5a,Ghr,Car6,Prkaa2,Fmo1,Tra2b,Asmt,Fbxo30,Ctsk,Vom1r97,Mcm3ap,Pln,Gabrg3,Nup210,Stx3,Pdzk1ip1,Syt2,Star,Rph3al,Twist2,Hnmt,Pold1,Cntn5,Acadl,Rfc4,Ube2d3,Opa1,Plpp2,Chn2,Hspa13,Scn1a,Atp2a3,Rassf5,Sgk1,Fgd4,Lypla1,Mllt3,Stard8,Il6,Fam135a,Gsta5,Plcb3,Csap1,Gsta2,Cyp4f1,Rab38,Slc26a1,Exoc8,Il9r,Ndufb11,Serpina7,Fdx1,Polr1d,Myoc,Plcg2,Bax,Dao,Cyp1b1,Hcrtr1,Etfa,Testin,Ctbs,Nppb,Hbegf,Mcm6,Tdo2,Rhno1,Igfbp3,Pcdhb12,Ss18,Ssrp1,Sycp3,Fabp2,Klhl14,Gtf2f2,Lin7a,Igfbp1,Hcn1,Pla1a,Psmc1,Gng11,Acadsb,Pmpcb,Taf1,Btg1,Nthl1,Lhx1,Txnip,Sstr3,Hp,Dio1,Ybx3,Ros1,Nqo1,Slc7a1,Psmd2,RGD1562378,Ptger3,Pcna,Msh2,Grm7,Psmc4,Cyb5a,Ndufb9,Slc1a6,Pou1f1,Ttc8,Cpt2,Mrpl3,Bid,Ucp3,Rapgef3,Cpt1a,Mmadhc,Inhbe,Foxs1,Mrpl44,Idh3g,Cplx1,Pf4,Nfkb1,Lbr,RGD1564664,Rgs1,Azin1,Cpsf2,Polr1a,Jak3,Cyp2f4,Prl8a5,Lman1,Decr1,Oprm1,Scfd1,Sla,Bhlhe41,Pou3f2,Smn1,Tubb2a,Cyp3a18,Fabp1,Sp1,Cacnb4,Mapk8ip1,Supv3l1,Tmtc3,Ppp3cb,Fabp9,Stambp,Hdhd2,Hspb6,Glra1,Mmp11,Slc6a1,Nos1ap,Gcgr,Dmrta1,Pcsk6,RT1-Bb,Prkcg,Sfxn4,Uqcrc2,Lipa,Rsph1,Cnbp,Ccnb1,Adh7,Pdk1,Pfkfb3,Kcnd2,Ccl4,Fgb,Nmt1,Lipc,Prkar2b,Smyd5,Cbs,Uck2,Gdf10,Bpifa2f,Mydgf,Cyc1,Drd4,Lcp2,Eif2ak2,Prpsap2,Srd5a3,Zmiz1,Rab14,Rtcb,St6galnac3,Nrxn3,Dpp3,Prnp,Tmem71,Ppig,Kcnv1,Plcb4,Oat,Papss2,Klrd1,Slc6a13,Cd47,Sh3gl2,Mmrn1,Paip1,Cacna1h,Svs1,Snx4,Utrn,Hsd17b10,Acvr1,Asgr1,Serpinb3a,Gabrd,Ywhaq,Enpp2,Hao2,Adcy6,Edem3,Gzmk,Dcc,Gls2,Cyp7b1	Pex10,Gnb4,Cdc25b,Ceacam1,Pde11a,Hdc,Bbip1,Obp2b,Chrna5,Slc3a1,Cyp11a1,Il2,S100a9,Neurog3,Lyn,Sftpa1,Fabp4,Gdnf,Psma5,Atp7b,Hsd3b7,Gucy2e,Aard,Fndc3b,Actg2,Postn,Kcnj2,Defb4,Espn,Smad7,Chrnb2,Slc13a2,Adcy10,Dlk1,Calcr,Pthlh,Cyp2c7,Chrna6,Ibsp,Ms4a2,Shbg,Gna15,Oas1b,Glp1r,Tff2,Avpr1a,Slc9a1,Nkx2-5,Oxt,Kcnj13,Egr3,Sag,Apob,Gpc3,Pik3r1,Chad,Hes5,Scgb1a1,Slc17a7,Cmklr1,Mycn,Epor,Kcnf1,Mmp8,Cyp2a3,Rassf9,Gpc2,Slc35f6,Pdc,Ap1s3,Hemgn,Tbxas1,Begain,Lif,Grm8,Plek,Gcg,Cd247,Fut2,Trib3,Clcn5,Cyp17a1,Casp6,Adcy5,Rpl17,Kcnj10,Hes2,Gp2,Anxa3,Pla2g1b,Tph1,Rgs9,LOC681290,Onecut1,Rhd,Xylt2,Chrm4,Cckar,Grm5,Grin2a,Abcc2,Slco1a1,Inhba,Dpysl3,Gys2,Ptger1,Cyp4f17,Hagh,Sult1c3,Ifng,F13a1,Dhx36,Ascl1,Ncan,Guca2a,Mtr,Avp,Slc16a8,Abi2,Ptprc,Mstn,Cyp19a1,Unc5a,Si,Mx1,Akap14,Fam83f,RGD1310209,Ptpn23,Plscr3,Ocm2,Fis1,Ins2,Cdcp1,Cnga2,Glud1,Sgk2,Olr1278,Cox6c-ps1,PVR,Arl11,Alox5,Cdc25a,Serpinb2,B3gntl1,Itgb7,Ahr,Insr,Ets1,Lamp1,Scamp2,Kcnh4,Acsm2,Dbh,Qpct,Notch4,Nup107,Kcng1,Hap1,C1qtnf6,Crh,Kcns1,Ugt8,Enpp3,Cd55,Bst1,Hpx,Vom1r101,Alas2,Hsd3b5,Emp1,Lck,Crybb3,Pla2g5,Rhov,Clk3,Mafk,Bmp2k,Irf8,Tor1aip2,Cnga1,Dpys,Kifc3,Galnt16,Cyp2g1,Kcnn2,Actn2,Cyr61,Grem1,A2m,Slc27a2,Vat1,Frk,Nme6,Nr0b2,Psen1,Tcp11,Cpa2,Bckdk,Hspb1,Lifr,Cdk1,Rph3a,Ly6i,Ppdpf,Gpr176,Padi1,Kcnc3,Adcy4,Sec14l3,Gc,Junb,P2ry1,Slc40a1,Grin2d,Adgrl2,Ubtf,Pik3r2,Slc18a2,Map3k8,Gucy2c,Vgf,Cd79b,Hmga2,Htr2a,Neo1,Zbtb24,Cox4i2,Spam1,Ptprq,RGD1565616,Cela2a,Nlgn3,Pou2f3,Rock1,Scgb1d2,Ptgs2,Nudt1,Dnm3,Sycn,Entpd2,Bpifa5,Capn3,Neurl3,Cyp2b2,Aes,Cenpw,Itgae,Reg3g,Blvra,Fam111a,Add2,Thrsp,Ptprs,Cish,Cyp21a1,Pdlim3,Cuta,Mark2,Hsf1,Olr1361,Qdpr,Pdia2,Padi4,Slc17a1,Ndufa6,Adam2,Cdc20,Mak,Litaf,Wbp4,Mfsd10,Slco1a6,Egr1,Dll3,Kcnd3,Zfp37,Pmch,Akr1c12,Lbp,Kcnj4,Fgf16,Lat,Adora1,Cyp2c22,Apoc4,Nlgn1,Rgs12,Pde3a,Csf1,Inf2,B3gat1,Aqp2,Kazn,Dlx5,Pcolce,Gzmn,Fgf5,Kif12,Chrna2,Igsf6,Fcgr2b,Pik3c2g,Lox,Hoga1,Csf3,Klrc1,Prl8a2,Ddx4,Polr1b	Pex10,Nxt1,Tmigd1,Rnf4,Acot1,Igf2r,Gnb4,Tspan8,Cdc25b,Nox4,Ceacam1,Pde11a,Nubpl,Hdc,Bbip1,Klf13,Glra3,Obp2b,Rad18,Immt,Chrna5,Slc3a1,Cyp11a1,Tlr4,Il2,Cyp26b1,Leprot,Cebpd,S100a9,Lepr,Hmgcs2,Cntn6,Neurog3,Lyn,Rab29,Sftpa1,Slc10a1,Gulp1,Mecp2,Hsd17b13,Sele,Fabp4,Uncx,Gdnf,Psma5,Slc28a2,Sult1a1,Kcna2,Acadm,Cpb1,Atp7b,Hsd3b7,Gucy2e,Gusb,Aard,Fndc3b,Chm,Actg2,Cnga3,Postn,Kcnj2,Abracl,Defb4,Espn,Scn11a,Smad7,Spa17,Chrnb2,Slc13a2,Adcy10,Tnfsf4,Dlk1,Slc22a6,Calcr,Pthlh,Egfr,Slc22a5,Cyp2c7,Chrna6,Ibsp,Ms4a2,Shbg,Gna15,Oas1b,Glp1r,Nfe2l2,Wdpcp,Slc9a3,Tff2,Pkib,Kcnk3,Gal,Avpr1a,Trhr,Grm1,Slc9a1,Txnl4b,Nkx2-5,Chrnb3,Oxt,Klkb1,Kcnj13,Spn,Egr3,Tnnt2,Ocln,Sag,Gpd1,Apob,Dgkg,Fzd1,Csn3,Gpc3,S100a8,Pik3r1,Scfd2,Dnttip1,Chad,Ubac2,Mlf1,Aurkb,Ptprr,Pvalb,Hes5,Scgb1a1,RGD621098,Slc17a7,Fgf10,Rpe65,Cmklr1,Sec16a,Mycn,Pde5a,Epor,Kcnf1,Ghr,Mmp8,Cyp2a3,Car6,Prkaa2,Rassf9,Fmo1,Gpc2,Tra2b,Slc35f6,Asmt,Fbxo30,Ctsk,Pdc,Ap1s3,Vom1r97,Hemgn,Mcm3ap,Tbxas1,Pln,Gabrg3,Begain,Nup210,Lif,Stx3,Grm8,Plek,Gcg,Pdzk1ip1,Cd247,Fut2,Syt2,Star,Trib3,Rph3al,Clcn5,Twist2,Cyp17a1,Hnmt,Casp6,Pold1,Adcy5,Cntn5,Rpl17,Kcnj10,Acadl,Rfc4,Hes2,Gp2,Anxa3,Ube2d3,Pla2g1b,Opa1,Tph1,Plpp2,Rgs9,Chn2,Hspa13,Scn1a,Atp2a3,Rassf5,LOC681290,Sgk1,Fgd4,Onecut1,Lypla1,Rhd,Xylt2,Chrm4,Cckar,Mllt3,Stard8,Grm5,Grin2a,Il6,Fam135a,Abcc2,Slco1a1,Gsta5,Plcb3,Inhba,Csap1,Dpysl3,Gys2,Gsta2,Ptger1,Cyp4f1,Cyp4f17,Rab38,Hagh,Slc26a1,Sult1c3,Exoc8,Il9r,Ifng,Ndufb11,F13a1,Serpina7,Dhx36,Fdx1,Polr1d,Ascl1,Ncan,Myoc,Plcg2,Guca2a,Mtr,Avp,Slc16a8,Bax,Dao,Cyp1b1,Hcrtr1,Abi2,Etfa,Ptprc,Testin,Mstn,Cyp19a1,Unc5a,Ctbs,Si,Nppb,Mx1,Hbegf,Akap14,Fam83f,Mcm6,RGD1310209,Ptpn23,Plscr3,Tdo2,Ocm2,Rhno1,Igfbp3,Pcdhb12,Ss18,Fis1,Ssrp1,Ins2,Cdcp1,Sycp3,Cnga2,Fabp2,Klhl14,Glud1,Gtf2f2,Sgk2,Lin7a,Olr1278,Cox6c-ps1,PVR,Arl11,Igfbp1,Hcn1,Pla1a,Psmc1,Alox5,Cdc25a,Serpinb2,B3gntl1,Itgb7,Gng11,Ahr,Acadsb,Insr,Ets1,Pmpcb,Taf1,Btg1,Nthl1,Lamp1,Scamp2,Kcnh4,Acsm2,Dbh,Qpct,Lhx1,Notch4,Txnip,Sstr3,Hp,Dio1,Ybx3,Ros1,Nup107,Nqo1,Kcng1,Slc7a1,Psmd2,RGD1562378,Ptger3,Hap1,C1qtnf6,Pcna,Crh,Msh2,Kcns1,Grm7,Ugt8,Enpp3,Psmc4,Cd55,Cyb5a,Ndufb9,Bst1,Hpx,Slc1a6,Vom1r101,Pou1f1,Ttc8,Alas2,Hsd3b5,Emp1,Cpt2,Lck,Crybb3,Pla2g5,Rhov,Clk3,Mrpl3,Mafk,Bmp2k,Irf8,Tor1aip2,Bid,Ucp3,Rapgef3,Cpt1a,Cnga1,Dpys,Mmadhc,Inhbe,Foxs1,Kifc3,Mrpl44,Galnt16,Idh3g,Cyp2g1,Kcnn2,Actn2,Cplx1,Cyr61,Pf4,Nfkb1,Grem1,A2m,Slc27a2,Vat1,Lbr,RGD1564664,Rgs1,Frk,Nme6,Nr0b2,Azin1,Psen1,Cpsf2,Polr1a,Jak3,Cyp2f4,Tcp11,Prl8a5,Cpa2,Lman1,Bckdk,Decr1,Hspb1,Oprm1,Lifr,Scfd1,Cdk1,Rph3a,Ly6i,Ppdpf,Sla,Gpr176,Bhlhe41,Padi1,Kcnc3,Adcy4,Pou3f2,Smn1,Sec14l3,Tubb2a,Gc,Cyp3a18,Junb,Fabp1,P2ry1,Sp1,Slc40a1,Cacnb4,Grin2d,Mapk8ip1,Supv3l1,Tmtc3,Adgrl2,Ppp3cb,Ubtf,Pik3r2,Fabp9,Stambp,Hdhd2,Slc18a2,Hspb6,Map3k8,Glra1,Mmp11,Slc6a1,Nos1ap,Gcgr,Gucy2c,Vgf,Dmrta1,Pcsk6,RT1-Bb,Cd79b,Hmga2,Htr2a,Neo1,Zbtb24,Prkcg,Sfxn4,Uqcrc2,Cox4i2,Lipa,Spam1,Rsph1,Ptprq,RGD1565616,Cnbp,Cela2a,Ccnb1,Adh7,Pdk1,Pfkfb3,Nlgn3,Pou2f3,Kcnd2,Ccl4,Rock1,Fgb,Scgb1d2,Nmt1,Lipc,Ptgs2,Nudt1,Dnm3,Sycn,Prkar2b,Entpd2,Bpifa5,Capn3,Smyd5,Cbs,Uck2,Gdf10,Neurl3,Cyp2b2,Aes,Cenpw,Itgae,Bpifa2f,Reg3g,Blvra,Fam111a,Add2,Thrsp,Mydgf,Ptprs,Cyc1,Cish,Cyp21a1,Pdlim3,Drd4,Lcp2,Cuta,Eif2ak2,Mark2,Prpsap2,Hsf1,Olr1361,Srd5a3,Qdpr,Pdia2,Padi4,Slc17a1,Zmiz1,Ndufa6,Rab14,Adam2,Cdc20,Rtcb,St6galnac3,Mak,Litaf,Wbp4,Mfsd10,Nrxn3,Slco1a6,Dpp3,Egr1,Dll3,Prnp,Tmem71,Kcnd3,Zfp37,Pmch,Akr1c12,Lbp,Ppig,Kcnj4,Fgf16,Kcnv1,Lat,Adora1,Cyp2c22,Plcb4,Oat,Apoc4,Papss2,Nlgn1,Klrd1,Slc6a13,Cd47,Sh3gl2,Rgs12,Mmrn1,Paip1,Pde3a,Cacna1h,Csf1,Inf2,B3gat1,Aqp2,Kazn,Dlx5,Svs1,Pcolce,Snx4,Gzmn,Utrn,Hsd17b10,Fgf5,Kif12,Acvr1,Chrna2,Asgr1,Serpinb3a,Igsf6,Fcgr2b,Pik3c2g,Gabrd,Lox,Hoga1,Ywhaq,Enpp2,Hao2,Adcy6,Edem3,Gzmk,Dcc,Gls2,Cyp7b1,Csf3,Klrc1,Prl8a2,Ddx4,Polr1b	none
GSE30701, GSE49804, GSE39272, GSE51213, GSE78281	Dexamethasone	Mus musculus	-0.0102129	1.28887	0.328708	Sult1a1, Osbpl11, Hp, Scaper, Malat1, Cep68	6	Fam107a,Lcn2,Gjb6,Fkbp5,Sult1a1,Mt2,Klf9,Pdk4,Per1,Mertk,Errfi1,Serpina3n,Bcl6,Sesn1,Pim3,Nfkbia,Mt3,Slc25a33,Tsc22d3,Klf13,Zfp784,Spsb1,Folh1,Thrsp,Ndrg2,Scrg1,Gadd45g,Tbc1d10a,Osbpl11,Sap30,Nedd9,Hmgcs2,Lrp4,Eva1a,Mal,Hspb1,Aldh1a1,Ptgds,Hs3st1,Mat2a,Ddit4,Ntsr2,Smox,Mir1949,Rhou,Map3k6,Slc10a6,Cables1,Mthfd2,Cebpb,Agt,Adrb2,Trp53inp1,Hemk1,Aldoc,Crym,Cdkn1a,Wipf3,Plekhf1,Hacd2,Bcat1,Cytip,Arfgef3,Cxcl17,Arrdc2,Cdc37l1,Pcolce2,Mt1,Olfr890,Vasn,Sept8,Cebpd,Cbwd1,Prodh,Kcna5,Mgll,Cbs,Lrrc8a,Lgalsl,Acsbg1,Dio2,Adipor2,Lrg1,Cox10,Rab34,Etnppl,Cebpa,Tmem87a,Zfp719,Bhlha9,Sftpa1,Crispld2,Edn2,Chka,Prpf38b,Igfbp6,Herpud2,Glul,Slfn14,Fzd1,Gpt2,Tor4a,Stab1,Gbx2,Got1l1,Ocel1,Sdc4,Ttc29,Cnnm2,S1pr5,Rbm45,Adm,Slc47a1,Plce1,Klf15,Sacs,Mgp,Napepld,Plin4,Itga9,Tbcel,Zmynd8,Chac1,Wee1,F13a1,1700019D03Rik,Gpr37,Ciao1,Prr5,Gabra2,Snta1,Ampd3,Foxe1,Irf2bp2,Peg3,Timp4,Ccng1,Ttr,Irx3,Olfr1457,Tmem176a,Actr3b,Abhd6,Sgk1,Hk2,P4ha2,Hp,Olfr638,Ada,Sri,Spink12,Cftr,Tob2,Slc45a3,Gclm,Slc25a37,Tlcd1,9130023H24Rik,Lyz1,Magi1,Vip,Hc,Dpep1,Mettl7a1,Frrs1l,Csgalnact2,Zfp759,Lactb2,Klk1,Rhob,Olfr723,Klhl34,Cth,Ifrd1,Tunar,Heatr1,Pmvk,Eef1g,Il11ra1,Hagh,Gadd45b,Hepacam,A3galt2,Chic2,Tefm,Piga,Nxn,Col4a2,Rapgef3,Tmx4,Hltf,Zscan29,Cyp4f15,Colec10,Nfkbiz,Cdo1,Kcnk1,Tmcc3,Ogn,Sept4,Gm16432,Ak3,Tns1,Acot11,Ctgf,A2m,Cybb,Ets2,Dnaic1,Lrrn4,Nebl,Mettl18,Xist,Pcgf1,Kcng4,Rrp1b,Slc1a6,Csrnp1,Cldn17,Sult1d1,Ptk2b,Prl2c3,Klk4,Cyp4v3,Trib1,Cpne7,Rasl11b,Igsf11,Cyp2d22,Gpd1,5330417C22Rik,Olfr128,Fam26f,Lysmd2,Zbtb16,Vat1l,Col6a3,Dpf2,Pcp4,Olfr46,Antxr2,Gbp9,Klk10,Plekhh1,Wdfy1,Tpbg,Galnt18,Rpp38,Olfr1038-ps,Camkk1,Scaper,Smurf2,Hist1h2be,Rsrp1,Kdm7a,Gm4922,Fxyd5,Gfpt2,Ahcyl1,Ppp1r32,Olfr847,Usp53,Zc3h11a	2810459M11Rik,Ptx3,Phlda1,Ccl4,Rlbp1,Apcdd1,Ier3,Spp1,Fos,Lmo2,Pcdhb19,Atf3,Wnt7a,Ccl3,Cxcl10,Cxcr4,Mcm8,Emp1,Ch25h,Prss35,Sertad1,Olfr924,Gpr34,Olfr153,Nlrx1,Rasgrp3,Serpinb6e,Kif4,P2ry13,Myzap,Egr1,Pcdh8,Ly96,Asb2,Tspan12,Fgfrl1,Wnt5a,Plekho1,Pde1b,Rgs4,2010107E04Rik,Rad51,Lmcd1,Vps37b,Map3k1,Cryba1,Plau,Efs,Bfsp2,Bnc1,Rbp4,Igf1,Fmnl3,Trim47,Lmo3,Npm3,Eda2r,Gpat2,Stbd1,Bcl2a1b,Micu2,Lrba,Maml2,Micall2,Tec,Ddit3,Alpl,H2-DMb2,Cdca7l,Hbegf,Malat1,Ndp,Dll3,Ifih1,Clec10a,Crygs,Scube2,Pdia5,Ephb4,Rnase1,Krt1,Cep68,Med18,Tnfrsf12a,Six6,Aard,Cdca8,Ddit4l,Cenpk,Pold1,Ppp2r5d,9430015G10Rik,Tlr2,Nrarp,Klf4,Slc6a20a,Itpripl2,Socs3,Tmem50a,S100b,Kdelr3,Sncg,Sertad2,Gal3st2,Col9a2,Casp2,Cryaa,Aplnr,Olfr771,H2-Aa,Tnfaip2,Dtl,Col1a2,Serinc5,Ing1,Yod1,Hist2h4,Wls,F2rl3,Olfml1,Cul7,Upf3b,Smpdl3b,Mcm6,Elk3,Olfr1135,Tab3,Brip1,Scmh1,Kcnip3,Trip10,Sox2,Hey1,Gins2,Crygd,Hoxb5,Has2,Chrna4,Slc12a9,Rasa3,Irf5,Zbtb46,Cx3cr1,Ccdc102a,Kctd4,Rdx,Src,Fam84a,Tnf,Mcpt1,Pcdhgc4,Sema3c,Tbx5,Fndc1,P2ry14,Emp3,Ccnd2,Eps8,Crygb,Txnip,Jup,Lxn,Pnpla1,Pkia,Tceal1,Myl9,Lrrc55,Tfap4,Tnfaip8,Obox3,Hes1,Glis3,Ajuba,Tas2r124,Dbp,Igfbpl1,Pcdh18,Sytl2,Cacng7,Olfr294,Unc93b1,Enc1,Lrrk1,Ero1l,Sall2,Chaf1b,Crybb2,S100a8,Atr,2010315B03Rik,Col2a1,Col18a1,Tmem184b,Cnn1,Gar1,Bmp2,Akr1b8,Adh1,Neto1,Acp5,Mlana,Tlk2,Pbx1,Rab32,Rad1,Tnk2,Fn1,Itm2a,Ctc1,Fgfbp3,Rdh19,Lzts1	Fam107a,Lcn2,Gjb6,Fkbp5,Sult1a1,Mt2,Klf9,Pdk4,Per1,Mertk,2810459M11Rik,Errfi1,Serpina3n,Bcl6,Sesn1,Ptx3,Phlda1,Pim3,Nfkbia,Mt3,Ccl4,Rlbp1,Apcdd1,Slc25a33,Tsc22d3,Ier3,Klf13,Spp1,Zfp784,Spsb1,Folh1,Thrsp,Ndrg2,Scrg1,Gadd45g,Tbc1d10a,Osbpl11,Fos,Lmo2,Pcdhb19,Atf3,Sap30,Nedd9,Hmgcs2,Lrp4,Eva1a,Mal,Wnt7a,Hspb1,Ccl3,Aldh1a1,Cxcl10,Ptgds,Cxcr4,Hs3st1,Mat2a,Mcm8,Ddit4,Ntsr2,Smox,Emp1,Mir1949,Ch25h,Prss35,Sertad1,Rhou,Map3k6,Olfr924,Slc10a6,Gpr34,Cables1,Olfr153,Nlrx1,Mthfd2,Cebpb,Agt,Adrb2,Trp53inp1,Hemk1,Aldoc,Crym,Cdkn1a,Wipf3,Plekhf1,Hacd2,Bcat1,Rasgrp3,Cytip,Arfgef3,Cxcl17,Arrdc2,Cdc37l1,Pcolce2,Serpinb6e,Mt1,Olfr890,Kif4,Vasn,Sept8,Cebpd,P2ry13,Myzap,Cbwd1,Egr1,Pcdh8,Ly96,Asb2,Prodh,Tspan12,Kcna5,Mgll,Cbs,Lrrc8a,Lgalsl,Acsbg1,Dio2,Adipor2,Lrg1,Fgfrl1,Cox10,Wnt5a,Plekho1,Pde1b,Rab34,Rgs4,Etnppl,2010107E04Rik,Rad51,Cebpa,Tmem87a,Zfp719,Bhlha9,Sftpa1,Crispld2,Lmcd1,Vps37b,Map3k1,Edn2,Cryba1,Chka,Prpf38b,Igfbp6,Herpud2,Plau,Glul,Efs,Slfn14,Fzd1,Bfsp2,Gpt2,Bnc1,Rbp4,Igf1,Fmnl3,Tor4a,Stab1,Gbx2,Trim47,Lmo3,Got1l1,Ocel1,Npm3,Sdc4,Ttc29,Eda2r,Cnnm2,S1pr5,Gpat2,Stbd1,Rbm45,Bcl2a1b,Adm,Slc47a1,Plce1,Micu2,Klf15,Lrba,Maml2,Micall2,Tec,Ddit3,Sacs,Mgp,Alpl,H2-DMb2,Cdca7l,Napepld,Hbegf,Malat1,Plin4,Itga9,Ndp,Tbcel,Dll3,Zmynd8,Ifih1,Clec10a,Chac1,Scube2,Crygs,Pdia5,Wee1,F13a1,1700019D03Rik,Ephb4,Gpr37,Ciao1,Prr5,Gabra2,Rnase1,Krt1,Cep68,Snta1,Ampd3,Foxe1,Irf2bp2,Peg3,Timp4,Med18,Ccng1,Ttr,Irx3,Olfr1457,Tnfrsf12a,Tmem176a,Six6,Actr3b,Aard,Cdca8,Abhd6,Sgk1,Ddit4l,Hk2,Cenpk,Pold1,Ppp2r5d,P4ha2,Hp,Cd68,9430015G10Rik,Olfr638,Ada,Tlr2,Sri,Spink12,Nrarp,Cftr,Klf4,Slc6a20a,Itpripl2,Tob2,Slc45a3,Gclm,Socs3,Tmem50a,S100b,Slc25a37,Tlcd1,Kdelr3,Sncg,9130023H24Rik,Sertad2,Gal3st2,Col9a2,Casp2,Lyz1,Magi1,Aplnr,Cryaa,Vip,Olfr771,Hc,Dpep1,Mettl7a1,Frrs1l,Csgalnact2,H2-Aa,Tnfaip2,Zfp759,Lactb2,Klk1,Rhob,Dtl,Olfr723,Klhl34,Cth,Ifrd1,Col1a2,Tunar,Heatr1,Serinc5,Ing1,Yod1,Pmvk,Eef1g,Hist2h4,Wls,F2rl3,Olfml1,Cul7,Upf3b,Smpdl3b,Il11ra1,Mcm6,Elk3,Olfr1135,Hagh,Tab3,Brip1,Gadd45b,Hepacam,A3galt2,Scmh1,Chic2,Kcnip3,Tefm,Piga,Nxn,Trip10,Col4a2,Sox2,Hey1,Rapgef3,Tmx4,Gins2,Hoxb5,Crygd,Has2,Hltf,Chrna4,Slc12a9,Zscan29,Rasa3,Cyp4f15,Irf5,Colec10,Nfkbiz,Zbtb46,Cx3cr1,Cdo1,Kcnk1,Tmcc3,Ccdc102a,Rdx,Kctd4,Src,Ogn,Sept4,Fam84a,Gm16432,Ak3,Tns1,Acot11,Tnf,Ctgf,Mcpt1,Pcdhgc4,A2m,Sema3c,Cybb,Ets2,Tbx5,Fndc1,P2ry14,Emp3,Ccnd2,Eps8,Dnaic1,Lrrn4,Nebl,Mettl18,Xist,Txnip,Crygb,Pcgf1,Kcng4,Rrp1b,Jup,Lxn,Slc1a6,Pnpla1,Csrnp1,Cldn17,Sult1d1,Pkia,Ptk2b,Tceal1,Prl2c3,Myl9,Lrrc55,Tfap4,Tnfaip8,Klk4,Obox3,Hes1,Glis3,Cyp4v3,Ajuba,Tas2r124,Trib1,Cpne7,Dbp,Igfbpl1,Rasl11b,Igsf11,Cyp2d22,Pcdh18,Gpd1,Sytl2,5330417C22Rik,Olfr128,Fam26f,Lysmd2,Zbtb16,Cacng7,Vat1l,Col6a3,Dpf2,Olfr294,Unc93b1,Enc1,Pcp4,Lrrk1,Ero1l,Sall2,Olfr46,Chaf1b,Antxr2,S100a8,Crybb2,Gbp9,Atr,2010315B03Rik,Col2a1,Klk10,Plekhh1,Col18a1,Wdfy1,Tpbg,Tmem184b,Galnt18,Cnn1,Rpp38,Olfr1038-ps,Gar1,Bmp2,Camkk1,Akr1b8,Adh1,Neto1,Scaper,Smurf2,Hist1h2be,Acp5,Rsrp1,Tlk2,Mlana,Pbx1,Kdm7a,Gm4922,Rab32,Rad1,Fxyd5,Tnk2,Fn1,Gfpt2,Itm2a,Ctc1,Fgfbp3,Ahcyl1,Ppp1r32,Olfr847,Rdh19,Usp53,Zc3h11a,Lzts1	http://sideeffects.embl.de/drugs/3003
GSE45969, GSE60675, GSE53187	Ciclopirox	Homo sapiens	0	1.37963	0.334195	KDM3A, FUT11, USP36, MANBA	4	ADM,VEGFA,BHLHE40,DDIT4,NDUFA4L2,STC2,TMEM45A,PDK1,CIART,CA9,ALDOC,FOS,ANGPTL4,PNRC1,BHLHE41,MAFF,CCNG2,GDF15,LONRF2,KDM3A,GBE1,BNIP3,RAB20,HEPACAM2,NDRG1,CXCR4,CEMIP,C4orf47,VLDLR-AS1,KLF10,BDKRB2,LAPTM5,PTPRH,LAMP3,PFKFB4,C9orf135,BIRC3,DUSP5,C8orf58,LRRC37A11P,FUT11,COL7A1,KCNH8,MIR210HG,PLA2G3,PLEKHH1,ENO2,SLC7A11,PLOD2,ADGRG1,ISL2,MRVI1-AS1,KISS1R,ANKZF1,FAM162A,FGF11,LIPG,EPB41L4A-AS1,ATF3,WSB1,UBR5-AS1,STXBP6,PPP1R3C,COX4I2,PFKFB3,KLHDC7B,HILPDA,AQP1,PDE4C,SP5,NRN1,SLC2A1,CCSER1,INHBE,RAB28P5,CALCR,IL17B,TSHZ3,RGS4,BTG1,GPR146,SCG2,MIAT,SPAG4,GPNMB,CSPG5,CPLX3,GOLGA8A,TXNIP,IL15,FAXDC2,DUSP8,PLEKHA2,CSTA,VDR,TCAF2,MLNR,CREBRF,SDAD1P1,CCDC184,PPFIA4,TSPYL2,INSIG2,MYADML2,USP36,AK4,ZNF395,ASGR1,KLRA1P,P4HA2,SLC16A3,OTOA,SFXN3,PRSS38,SAMD9L,MYH11,MYLIP,DUSP10,RHOU,CDKN1A,BNIP3L,LYG2,BBC3,ADGRE5,ZNF610,OR6Y1,SLC8A2,PHLDA1,HIST2H2BE,ISG20,YPEL4,PPP1R13L,LDLR,KCNQ2,TSPAN8,UNC5B-AS1,BICDL2,PDE6A,ATL1,MUC1,TFPI2,MUSTN1,SLC18A1,SYNGR3,ZNF350,PIWIL3,CXCL10,ERVH-6,P4HA1,TAAR1,LAMB3,CLIC3,GPHA2,SPOCD1,ATP4A,MEG3,ZNF256,CAVIN1,CD33,CABP7,KIAA1257,EGLN1,ARRDC4,CXXC5,CD44,PGK1,TACR1,IL21R,CYP27B1,PGM1,CACNB1,DDR1,RAB40B,CCL20,JUN,APLF,GPRC5A,SLC16A5,PDLIM2,TNIP1,MGEA5,SPSB3,GPR160,PPP2R5B,ZNF441,INHA,C11orf96,C1QTNF3,SEC14L5,OBP2B,LSS,C15orf65,MATN1-AS1,MXD1,PLK5,NIPA1,COL6A1,HLA-J,DUSP4,CARTPT,TGFB1,IGKV1-5,CREB5,RORA,MISP,MATK,BDKRB1,CA12,DUSP1,NTSR1,HIVEP2,DHRS3,L1CAM,FMO1,MYL5,MTFP1,NIM1K,SHROOM2,FOSL2,TRIB3,YPEL5,BRINP2,DRD5,LY6K,C2orf48,RELN,GYS1,PCDHGB2,GFPT2,PBX4,LINC01016,GTSF1,GFI1,NPTX1,FABP3,ZNF677,ECM1,GBP2,NRBP2,BANK1,TREM2,WFDC21P,PLAT,FUT1,ITGA3,C2orf72,TFRC,LIN7B,AFAP1-AS1,ZNF528,SOX13,TRBV20OR9-2,PRELID3A,LINC01549,AKAP12,MEIS3P1,PPAN-P2RY11,MICALL2,KRTAP4-2,KLHL24,PCNT,CXCL14,SDSL,EEF2KMT,UNC119,KCTD16,CRYBG3,DLK1,OR1G1,CRYBB2,INSIG1,ZBTB1,SEMA5B,FAM13A-AS1,CEBPD,ZDBF2,EPPK1,CTAG1A,SPANXD,WNT3A,SERPINB8,STMN4,NPPB,SMIM2,ZNF404,TNFRSF25,PDK3,AMT,PIGZ,RIOK3,TPTE2P3,CXCL8,LINC00907,KIAA1683,ITGA5,SESN2,NEAT1,TLR5,DLX2,PLXNA4,C4orf3,RASSF1,TOX3,KRTAP9-4,NAMPT,TPM3P9,VN1R1,CACNA1B,CA7,HRASLS,VIPR2,SLC5A10,PTCHD1,ENTPD8,RHCE,SLC7A7,NXPH3,NID2,STC1,MANBA,FITM1,RAB43,HOXB8,HSBP1L1,ZNF667,MST1P2,TTC25,PCAT6,LTB4R,TYMSOS,STARD9,PZP,MAFK,AHNAK2,NFKB2,TMEM191A,IZUMO1,TNFRSF9,RASAL3,SLC25A36,ZNF292,OTUD1,ANKRD37	SPA17,OPN3,TRIL,PON2,WDR5B,RBPMS2,FDXACB1,SLC2A10,CCDC121,TMC5,LINC01116,PCDH18,TM4SF4,RBMS3-AS3,LSMEM2,HIST1H1B,PTGR1,HSPA1A,PSRC1,RRS1,RNF175,CCL18,ANKRD20A8P,ABCD2,LINC00682,NMI,GPR22,ARHGDIA,TAF9B,VEGFD,HMMR,HIST1H4C,C6orf118,ETS1,LNP1,EOGT,CDCA3,LCP1,KCNIP1,DARS2,EPHA1,SLC26A2,HPDL,HIST1H1D,PLAC1,NUTM2A,HIST1H1C,LOXL1-AS1,LINC01619,ZP3,TTTY23,CENPE,SPSB2,HIST1H4J,MAGEA8,FGL1,SAMD13,NSD1,STK3,TSPAN9,PDAP1,ASCL3,CKLF-CMTM1,RTN4IP1,HMGB3P1,EHHADH,IL9,SERTM1,ZDHHC14,PTPRG-AS1,DPH6,ARL4A,FBP1,PIR,HSPA1L,STEAP1,CFAP157,ALDH4A1,PCDH20,NOP9,EHD3,GAS2L1,DNM3OS,FER,TSHZ2,GCLM,SKP2,LINC00968,PRPF19,PRPS1,NODAL,FADS6,FAM209A,H1F0,CRYGN,URB2,CCDC3,STAG1,FAM118B,HSPB1,ODAM,GRWD1,ARHGEF39,IFIT5,OR2T8,NQO1,RTL5,HIST1H2AA,PIGW,LMNB2,PALM3,SPATA5,SPRR4,TEX19,UTP15,NPY,CENPA,TRAC,TMPO,KLF15,VSTM2L,LMNB1,TMEM200B,ALDH1A1,NIPAL2,NPM3,ZNF442,SLITRK6,HSPH1,HS3ST2,ALPK2,LINC00578,EXOC3-AS1,TTC30B,CD302,PPEF1,TAC1,RBM43,XRCC5,ODF3L1,MBNL3,GPATCH2,MROH5,MRAP2,XK,ZNF135,C1GALT1C1L,GNG12,RBBP5,RUVBL1,FAM19A4,MPO,ZNF35,HEATR5A,HIST1H3D,PTTG3P,MAP1LC3C,SCFD2,GABRG2,MAP2K6,CAPNS2,GPR85,GLYCAM1,CCL19,ACTRT2,NRF1,FREM1,LHX8,MIR9-3HG,SLCO1B3,BTG4,POMZP3,HIST1H3J,PLAG1,HMGB3,PTER,HIST2H2AB,ZBED5-AS1,LRRC63,KIF20A,ANKRD45,ZNF587B,PLK1,QTRT1,NAF1,PNLDC1,STXBP5,CENPK,CTRB1,MOB3B,CLDN11,CRLF3,SUCLA2,ASF1A,PPP1R14A,CCDC102B,OR4C46,CDX4,BTK,NHLRC2,ABCD3,PRMT3,FUT10,OMA1,METTL7B,GATA5,DIMT1,PRDM5,PAQR9,LYAR,FPGT,LINC00167,PACRGL,NPY1R,PROX1-AS1,CDC20,HPS3,STEAP4,PTPRC,TRIM14,RCAN1,MFAP2,CDH24,CDR2,MSTO1,FAM216B,ARHGAP19,TPMT,RIOX1,DECR1,ISL1,DDX31,TBX18,SRPX2,GLIPR1L2,TAS2R38,RGPD6,RORB,SDF2L1,TUBD1,RGS13,MBLAC2,LRRC7,ST6GALNAC3,PGBD1,CCDC117,SSX8,PLGRKT,GNB1L,KDELC2,ATF7IP,FBXO10,MRPS10,CHAC2,STIP1,ZNHIT6,KCNJ8,RIMKLB,ERBB3	ADM,VEGFA,BHLHE40,DDIT4,NDUFA4L2,STC2,TMEM45A,PDK1,SPA17,CIART,OPN3,CA9,ALDOC,FOS,ANGPTL4,PNRC1,BHLHE41,MAFF,TRIL,CCNG2,GDF15,LONRF2,PON2,KDM3A,GBE1,BNIP3,RAB20,HEPACAM2,NDRG1,WDR5B,CXCR4,CEMIP,C4orf47,VLDLR-AS1,KLF10,BDKRB2,LAPTM5,PTPRH,LAMP3,PFKFB4,RBPMS2,C9orf135,BIRC3,FDXACB1,DUSP5,C8orf58,LRRC37A11P,FUT11,COL7A1,SLC2A10,CCDC121,TMC5,LINC01116,PCDH18,KCNH8,MIR210HG,PLA2G3,PLEKHH1,ENO2,SLC7A11,PLOD2,ADGRG1,TM4SF4,RBMS3-AS3,ISL2,MRVI1-AS1,HIST1H1B,LSMEM2,KISS1R,PTGR1,HSPA1A,ANKZF1,PSRC1,FAM162A,RRS1,RNF175,FGF11,LIPG,EPB41L4A-AS1,CCL18,ANKRD20A8P,ABCD2,ATF3,LINC00682,WSB1,NMI,UBR5-AS1,STXBP6,PPP1R3C,COX4I2,GPR22,ARHGDIA,PFKFB3,KLHDC7B,HILPDA,AQP1,PDE4C,SP5,NRN1,SLC2A1,CCSER1,TAF9B,INHBE,VEGFD,RAB28P5,HMMR,CALCR,C6orf118,HIST1H4C,IL17B,ETS1,TSHZ3,RGS4,LNP1,EOGT,BTG1,GPR146,CDCA3,SCG2,LCP1,MIAT,SPAG4,GPNMB,KCNIP1,CSPG5,DARS2,CPLX3,GOLGA8A,EPHA1,TXNIP,SLC26A2,IL15,FAXDC2,DUSP8,PLEKHA2,CSTA,HPDL,VDR,TCAF2,MLNR,HIST1H1D,PLAC1,CREBRF,NUTM2A,SDAD1P1,HIST1H1C,CCDC184,LOXL1-AS1,LINC01619,PPFIA4,TSPYL2,INSIG2,MYADML2,ZP3,USP36,AK4,TTTY23,CENPE,ZNF395,ASGR1,KLRA1P,P4HA2,SLC16A3,SPSB2,OTOA,SFXN3,HIST1H4J,PRSS38,SAMD9L,MYH11,MAGEA8,FGL1,SAMD13,NSD1,MYLIP,DUSP10,RHOU,CDKN1A,BNIP3L,LYG2,BBC3,ADGRE5,STK3,TSPAN9,ZNF610,PDAP1,ASCL3,OR6Y1,CKLF-CMTM1,SLC8A2,PHLDA1,RTN4IP1,HIST2H2BE,HMGB3P1,EHHADH,ISG20,IL9,YPEL4,SERTM1,ZDHHC14,PTPRG-AS1,PPP1R13L,DPH6,LDLR,KCNQ2,ARL4A,FBP1,PIR,TSPAN8,UNC5B-AS1,HSPA1L,BICDL2,PDE6A,CFAP157,STEAP1,ATL1,ALDH4A1,MUC1,PCDH20,NOP9,TFPI2,EHD3,MUSTN1,SLC18A1,GAS2L1,DNM3OS,FER,TSHZ2,SYNGR3,ZNF350,PIWIL3,GCLM,SKP2,CXCL10,ERVH-6,P4HA1,TAAR1,LINC00968,LAMB3,PRPF19,PRPS1,CLIC3,GPHA2,NODAL,SPOCD1,ATP4A,FADS6,FAM209A,H1F0,MEG3,CRYGN,URB2,CCDC3,ZNF256,STAG1,CAVIN1,CD33,CABP7,FAM118B,KIAA1257,HSPB1,EGLN1,ARRDC4,ODAM,CXXC5,CD44,PGK1,TACR1,GRWD1,ARHGEF39,IFIT5,OR2T8,NQO1,IL21R,CYP27B1,RTL5,PGM1,HIST1H2AA,CACNB1,PIGW,LMNB2,PALM3,DDR1,SPATA5,RAB40B,SPRR4,CCL20,TEX19,UTP15,JUN,APLF,GPRC5A,SLC16A5,NPY,PDLIM2,CENPA,TRAC,TNIP1,TMPO,MGEA5,SPSB3,GPR160,KLF15,VSTM2L,PPP2R5B,ZNF441,INHA,LMNB1,TMEM200B,ALDH1A1,C11orf96,C1QTNF3,NIPAL2,NPM3,SEC14L5,OBP2B,SLITRK6,ZNF442,HSPH1,LSS,HS3ST2,C15orf65,MATN1-AS1,MXD1,ALPK2,PLK5,LINC00578,NIPA1,EXOC3-AS1,TTC30B,COL6A1,HLA-J,DUSP4,CD302,CARTPT,TGFB1,PPEF1,TAC1,IGKV1-5,RBM43,CREB5,XRCC5,RORA,ODF3L1,MISP,MBNL3,MATK,BDKRB1,GPATCH2,CA12,DUSP1,MROH5,MRAP2,XK,NTSR1,HIVEP2,DHRS3,ZNF135,C1GALT1C1L,GNG12,L1CAM,FMO1,MYL5,MTFP1,RBBP5,RUVBL1,NIM1K,SHROOM2,MPO,FAM19A4,ZNF35,FOSL2,TRIB3,HEATR5A,HIST1H3D,YPEL5,BRINP2,PTTG3P,MAP1LC3C,DRD5,LY6K,SCFD2,GABRG2,C2orf48,MAP2K6,RELN,CAPNS2,GYS1,PCDHGB2,GFPT2,PBX4,LINC01016,GPR85,GTSF1,GLYCAM1,GFI1,ACTRT2,CCL19,NPTX1,NRF1,FABP3,ZNF677,ECM1,GBP2,NRBP2,FREM1,BANK1,TREM2,WFDC21P,LHX8,PLAT,FUT1,MIR9-3HG,ITGA3,C2orf72,TFRC,BTG4,SLCO1B3,LIN7B,AFAP1-AS1,ZNF528,POMZP3,PLAG1,HIST1H3J,HMGB3,SOX13,PTER,TRBV20OR9-2,HIST2H2AB,ZBED5-AS1,PRELID3A,LINC01549,AKAP12,MEIS3P1,PPAN-P2RY11,MICALL2,LRRC63,KRTAP4-2,KIF20A,KLHL24,PCNT,CXCL14,SDSL,EEF2KMT,ANKRD45,UNC119,ZNF587B,PLK1,QTRT1,KCTD16,NAF1,PNLDC1,STXBP5,CRYBG3,DLK1,OR1G1,CENPK,CRYBB2,CTRB1,MOB3B,INSIG1,ZBTB1,SEMA5B,CLDN11,FAM13A-AS1,CEBPD,CRLF3,ZDBF2,EPPK1,CTAG1A,SUCLA2,ASF1A,SPANXD,PPP1R14A,CCDC102B,WNT3A,SERPINB8,STMN4,OR4C46,NPPB,SMIM2,BTK,CDX4,NHLRC2,ABCD3,ZNF404,TNFRSF25,PRMT3,FUT10,OMA1,METTL7B,GATA5,PDK3,DIMT1,AMT,PRDM5,PIGZ,RIOK3,PAQR9,TPTE2P3,LYAR,CXCL8,FPGT,LINC00167,PACRGL,NPY1R,PROX1-AS1,LINC00907,KIAA1683,ITGA5,CDC20,SESN2,HPS3,NEAT1,TLR5,STEAP4,DLX2,PTPRC,PLXNA4,TRIM14,C4orf3,RASSF1,RCAN1,MFAP2,CDH24,TOX3,KRTAP9-4,NAMPT,TPM3P9,VN1R1,CDR2,MSTO1,CACNA1B,CA7,FAM216B,HRASLS,VIPR2,ARHGAP19,SLC5A10,PTCHD1,TPMT,ENTPD8,RIOX1,RHCE,DECR1,SLC7A7,NXPH3,NID2,ISL1,STC1,MANBA,DDX31,FITM1,RAB43,TBX18,HOXB8,SRPX2,HSBP1L1,GLIPR1L2,TAS2R38,ZNF667,RGPD6,RORB,MST1P2,SDF2L1,TTC25,PCAT6,LTB4R,TYMSOS,TUBD1,RGS13,MBLAC2,LRRC7,STARD9,ST6GALNAC3,PGBD1,PZP,MAFK,CCDC117,SSX8,AHNAK2,PLGRKT,GNB1L,NFKB2,KDELC2,TMEM191A,IZUMO1,FBXO10,ATF7IP,TNFRSF9,RASAL3,MRPS10,SLC25A36,CHAC2,STIP1,ZNHIT6,ZNF292,OTUD1,ANKRD37,KCNJ8,RIMKLB,ERBB3	http://sideeffects.embl.de/drugs/2749
GSE6476, GSE35761, GSE35763, GSE35765, GSE43261	Fluoxetine	Mus musculus	-0.00686551	1.24166	0.340812	Malat1, Naglu, BC028528, Dclk3, Nop58, Eml2, Sfmbt1	7	Aldh1l2,Gfap,Dpm3,Penk,Ddah1,Arsj,Tubb2b,Serpina3n,Lgals3,Fabp7,Acvr1c,Ttr,Sema3c,Grik4,Rgs4,Ly6g6e,Cd68,Ttpa,Olfm4,Col3a1,Serpinf1,Ecel1,Acot1,Dcx,Sulf1,Atp8a1,B4galt1,Sema3e,Rgs13,Defa31,Ccpg1os,S100a6,Nudt13,Hspa1b,Gem,Ttc12,Itih3,Col5a2,Pros1,Rdh9,Drd1,Rasl10a,Ezh2,Aplnr,Slc26a4,C1ra,Rprm,Prpf38a,Dynlrb2,Arhgef15,Lmo7,Glra3,Slc2a12,Scrg1,Ptgs2,Slc20a1,Gimap8,Pfkp,Gal,Jun,Zic3,Ecm1,Cd1d1,Bdnf,Tmem40,Capg,Nuf2,Prss23,Fam13c,Lum,Epdr1,Slc25a30,Col4a2,Lyz1,Gadd45a,Sstr2,Lemd1,Slc7a11,Igf1r,Ly86,Arhgef26,Unc5d,Wisp1,Cdh13,Prrc2c,Glt8d2,Akr1b8,Hck,Slc14a1,Vwa1,Ier5,Pon2,Aftph,Aspg,Ddx4,Fgfbp1,Ache,Cd151,Ackr1,Gbp3,Jup,Tmsb10,Col6a1,Stab1,Notch1,St8sia1,Creg2,Ptprz1,Vwa5a,Pgap3,C1ql2,Ifitm6,Phkg1,Pcsk5,Prss35,Asb5,Cdh19,Timp2,Slc25a31,Nrarp,Pcdh8,Stard6,Herc2,Gbx1,Nck2,Smyd4,Ano3,Ggta1,Psat1,Sema4a,Hsph1,Kcne1l,Malat1,S1pr3,Rgma,Grn,Kirrel3,Cela1,Slc40a1,Pappa,Baalc,Ccdc3,Tfap2d,Myo5b,Slc7a4,Cldn10,Naglu,Kcnj10,Ptprc,Col6a3,Snhg14,Slc38a5,Muc15,Cap1,Cxcl1,Tmc6,Ptgr1,Slc7a14,Timp1,Notch2,Calb2,Chil1,Chgb,Ptgs1,Lgals3bp,C1ql1,Olfml3,Sema4g,Grp,Ercc6,Aqp4,Spock3,Tmem176a,Ak7,Zfp804a,Acsl3,Daglb,Kcnd1,Syce3,Rab42,Fign,Cldnd1,Sox11,Necab1,Klhl2,Cd200,Kcnj14,Igfbpl1,Pdzph1,Sox21,Slc25a51,Stk32c,Fars2,Cnr1,BC028528,Cx3cr1,Ankrd45,Abtb2,Igfbp6,Pdgfra,Lyz2,Atp1a1,Nlrp4f,Inpp4b,Plekha2,Efemp1,Ncan,Mtmr11,Tspan12,Cd14,Wls,Emx2,Nptx2,Aox3,Pclo,Armc3,Nnat,Dusp14,Prg4,Pgam2,Aqp1,Notch3,Slc4a10,Map2k6,Ccdc80,Tm4sf1,Trpc3,Lpcat3,Lmcd1,Hspb6,Snap91,Slc2a10,Ptger4,Ect2,Slc7a10,Procr,Atp13a4,Exph5,Sec14l3,Acbd3,Nucb2,Rgs9,Adgrl3,Fam181b,Hepacam,Gpr83,Inhba,Wfs1,Zfp229,Cd24a,1700003E16Rik,St8sia2,Mrpl17,Fam181a,1500015O10Rik,Fam163a,Met,Sec63,Meig1,Dclk3,Rragd,Sh2d5,Atp2c1,Mfsd3,Fam110a,Cybrd1,Fsip1,Dok5,Islr2,Zc2hc1b,Hmgcs1,Kctd12b,Sertad1,Col7a1,Col1a1,Lct,Cercam,Pik3r6,Col4a1,Mtus1,Rbp4,Srsf12,Hpgds,Nptx1,Gbp7,Lrch2,Prp2,Fosl2,Caln1,Serinc2,Slc9a7,Necab3,Mgat3,Copg2,Gabrg2	Npr3,Ogn,Rasd1,Pde7b,Pkn2,Sobp,Ubqln2,E430018J23Rik,Ahcyl2,Homer2,Icam4,Zfp605,Grm8,Npas4,Sult6b1,Mme,Ltk,Zkscan3,Mkx,Hs6st2,Mtrr,Cys1,Rarb,Ralgapa2,Lrrc1,Brd1,Tmem114,Arc,Relb,Bnc2,Pfas,Chst9,Caprin2,Htr5b,P4ha2,Tifa,Chrd,Fbxl12,Gdf10,Il27ra,Slc22a4,Ppargc1b,Moxd1,Frem1,Igf2,Tbc1d2b,Pvalb,Rarres2,Kat6a,Cntn5,Fst,D16Ertd472e,Stab2,0610009O20Rik,B3gnt6,Pitpnm1,Egr2,Add2,Ggact,Btbd7,Esm1,Homer1,Arap2,Cygb,Ctbp2,Rif1,Frzb,Jund,Ryr1,Tmem44,Nop58,Grb14,Tshz2,Nuak1,Lrrn4cl,Ntf3,Sema4c,Ddit4,Clec4a3,Tub,Myl9,BC030499,Adnp2,Atad5,D3Ertd751e,Nisch,Osbpl3,Dsp,Flt3,S100a8,Jakmip2,Thbs3,Nkx6-2,Fam184b,Ptprd,Zbtb38,Cox6b2,Deaf1,Myh3,Mterf1a,Ntn5,Flrt2,Ppp2r5c,Dnajc9,Ier2,Spred3,Wnt9a,Jmjd6,Kcnh5,Eml2,Nr4a1,Lims1,Kif26b,Tagln,Cd34,Wipf2,Rpsa,Ankrd63,Cck,Tmem74b,Ranbp1,Tcf20,Ecm2,Npl,Cfap97,Plekhh3,Lca5l,4930579G24Rik,Dock11,Usp54,Shcbp1,Dcun1d2,Map3k2,Slc6a20a,Palm2,Kl,Ccnk,Acvr2a,Zfpm1,Auts2,Ppp1r16b,Pglyrp1,Dab1,Smo,Lama1,Cyp39a1,Pip5k1b,Pdlim7,Dusp1,Cwf19l1,Irs2,Aldh1a2,Parp14,Fam20b,Zfp784,Gpr34,Itfg2,Fus,BC048403,Cst6,Adarb2,Dlgap2,Ankrd27,Zbtb39,Rps4l,Fat4,Nudcd1,Ehbp1l1,Tmem170,Siglecf,Nfkbiz,Topors,Calhm2,Rnf207,Lmo1,Sfmbt1,Wtip,Pgm5,Pms2,S100a9,Acin1,Stk4,Kitl,Hepacam2,Kcnf1,Gng7,Dhtkd1,Zmynd8,Ssbp2,Rev1,Hexdc,Fosb,Sycp2,Ecscr,Casc3,Myh11,Fancm,Fxyd7,Nkg7,Nvl,2900026A02Rik,Pck2,Nxph4,Camkk2,Zfp551,Slc26a2,S1pr5,Fibcd1,Rbm12b1,Usp37,Gzmk,Pkib,Lgi2,4930432K21Rik,Snw1,Fam192a,Nmral1,Pnck,Slco4c1,Gstt1,4932431P20Rik,Slain1,Zfp462,Six1,Crym,Slc25a12,Pip5k1a,Golga1,Mrc2,Enkur,Tmem87a,Gpc3,Kcnh7,Smarcd2,Tti2,D17Wsu92e,Calb1,Mbtd1,Zfp7,Dusp8,Aifm3,Prr16,Synm,Ccdc28b,Dgkd,Zfp536,Lcorl,Phf1,Zfp109,Tle2,Zkscan8,Eea1,Cd8b1,Tbc1d8b,Rnf126,Scn1a,Top2a,Neu1,Chd4,Rab26,Ubac1,P2ry10,Vsx1,Bzw2,Ubn2,Lypd2,Zcchc8,Gcfc2,Cahm,Urgcp,Tmppe,Txnrd1,Ramp3,Arntl2,Cited4,Rps15,Gstm7,Rasgrp2,Scaf1,Ldb2	Aldh1l2,Gfap,Dpm3,Npr3,Penk,Ddah1,Arsj,Ogn,Tubb2b,Serpina3n,Lgals3,Fabp7,Rasd1,Acvr1c,Ttr,Pde7b,Pkn2,Sema3c,Grik4,Sobp,Rgs4,Ly6g6e,Cd68,Ubqln2,Ttpa,E430018J23Rik,Ahcyl2,Olfm4,Col3a1,Serpinf1,Homer2,Ecel1,Acot1,Dcx,Icam4,Sulf1,Zfp605,Grm8,Npas4,Sult6b1,Atp8a1,B4galt1,Sema3e,Rgs13,Mme,Defa31,Ltk,Zkscan3,Ccpg1os,S100a6,Nudt13,Hspa1b,Mkx,Gem,Hs6st2,Ttc12,Mtrr,Itih3,Cys1,Col5a2,Pros1,Rarb,Rdh9,Drd1,Ralgapa2,Rasl10a,Ezh2,Lrrc1,Brd1,Arc,Tmem114,Relb,Bnc2,Pfas,Chst9,Aplnr,Slc26a4,Caprin2,C1ra,Rprm,Prpf38a,Dynlrb2,Htr5b,Arhgef15,P4ha2,Lmo7,Tifa,Glra3,Slc2a12,Scrg1,Ptgs2,Chrd,Fbxl12,Slc20a1,Gdf10,Gimap8,Il27ra,Slc22a4,Ppargc1b,Moxd1,Pfkp,Frem1,Gal,Igf2,Jun,Tbc1d2b,Pvalb,Rarres2,Zic3,Kat6a,Cntn5,Fst,D16Ertd472e,Ecm1,Stab2,Cd1d1,Bdnf,Tmem40,Capg,0610009O20Rik,Nuf2,B3gnt6,Pitpnm1,Egr2,Add2,Prss23,Fam13c,Ggact,Esm1,Btbd7,Homer1,Lum,Epdr1,Slc25a30,Col4a2,Lyz1,Arap2,Gadd45a,Sstr2,Lemd1,Slc7a11,Igf1r,Ly86,Cyr61,Cygb,Arhgef26,Unc5d,Ctbp2,Rif1,Wisp1,Cdh13,Prrc2c,Frzb,Jund,Glt8d2,Akr1b8,Hck,Ryr1,Slc14a1,Tmem44,Nop58,Vwa1,Grb14,Ier5,Pon2,Aftph,Tshz2,Aspg,Nuak1,Ddx4,Fgfbp1,Ache,Cd151,Ackr1,Lrrn4cl,Gbp3,Jup,Tmsb10,Col6a1,Stab1,Notch1,Ddit4,Clec4a3,Sema4c,Ntf3,St8sia1,Tub,Myl9,Creg2,BC030499,Adnp2,Ptprz1,Vwa5a,Atad5,Pgap3,D3Ertd751e,C1ql2,Nisch,Lipa,Osbpl3,Ifitm6,Phkg1,Dsp,Pcsk5,Prss35,Flt3,S100a8,Jakmip2,Asb5,Cdh19,Epha6,Timp2,Slc25a31,Thbs3,Nkx6-2,Nrarp,Pcdh8,Stard6,Fam184b,Herc2,Ptprd,Gbx1,Nck2,Zbtb38,Smyd4,Cox6b2,Ano3,Ggta1,Psat1,Sema4a,Hsph1,Kcne1l,Deaf1,Malat1,S1pr3,Myh3,Rgma,Mterf1a,Grn,Ntn5,Kirrel3,Cela1,Flrt2,Ppp2r5c,Dnajc9,Ier2,Slc40a1,Pappa,Baalc,Ccdc3,Spred3,Tfap2d,Myo5b,Slc7a4,Wnt9a,Jmjd6,Cldn10,Kcnh5,Eml2,Nr4a1,Lims1,Naglu,Kcnj10,Kif26b,Tagln,Ptprc,Col6a3,Cd34,Snhg14,Slc38a5,Wipf2,Muc15,Cap1,Cxcl1,Tmc6,Ptgr1,Slc7a14,Rpsa,Timp1,Notch2,Calb2,Cck,Ankrd63,Chil1,Chgb,Tmem74b,Ptgs1,Ranbp1,Lgals3bp,Tcf20,C1ql1,Olfml3,Sema4g,Npl,Ecm2,Cfap97,Grp,Plekhh3,Ercc6,4930579G24Rik,Lca5l,Dock11,Aqp4,Shcbp1,Usp54,Spock3,Dcun1d2,Tmem176a,Map3k2,Slc6a20a,Ak7,Palm2,Dmkn,Kl,Zfp804a,Ccnk,Acvr2a,Acsl3,Daglb,Zfpm1,Kcnd1,Syce3,Auts2,Ppp1r16b,Pglyrp1,Dab1,Smo,Lama1,Rab42,Cyp39a1,Cdsn,Pip5k1b,Pdlim7,Fign,Dusp1,Cldnd1,Sox11,Necab1,Cwf19l1,Klhl2,Cd200,Irs2,Aldh1a2,Parp14,Kcnj14,Igfbpl1,Pdzph1,Fam20b,Gpr34,Zfp784,Sox21,Itfg2,Fus,BC048403,Slc25a51,Cst6,Stk32c,Adarb2,Fars2,Cnr1,Dlgap2,Ankrd27,Zbtb39,BC028528,Cx3cr1,Rps4l,Fat4,Nudcd1,Ankrd45,Abtb2,Igfbp6,Pdgfra,Lyz2,Atp1a1,Ehbp1l1,Nlrp4f,Tmem170,Siglecf,Inpp4b,Nfkbiz,Plekha2,Topors,Efemp1,Ncan,Calhm2,Mtmr11,Tspan12,Cd14,Lmo1,Sfmbt1,Rnf207,Wtip,Pgm5,S100a9,Pms2,Acin1,Wls,Stk4,Hepacam2,Kitl,Emx2,Nptx2,Aox3,Kcnf1,Pclo,Gng7,Armc3,Dhtkd1,Nnat,Zmynd8,Ssbp2,Rev1,Dusp14,Hexdc,Fosb,Ecscr,Sycp2,Casc3,Prg4,Myh11,Pgam2,Aqp1,Notch3,Fancm,Slc4a10,Fxyd7,Nkg7,Nvl,2900026A02Rik,Pck2,Map2k6,Ccdc80,Nxph4,Tm4sf1,Zfp551,Camkk2,Trpc3,Lpcat3,Slc26a2,Lmcd1,Hspb6,S1pr5,Snap91,Slc2a10,Ptger4,Ect2,Fibcd1,Rbm12b1,Usp37,Slc7a10,Gzmk,Pkib,Lgi2,Procr,4930432K21Rik,Fam192a,Snw1,Nmral1,Pnck,Slco4c1,Gstt1,4932431P20Rik,Atp13a4,Exph5,Sec14l3,Slain1,Zfp462,Six1,Acbd3,Crym,Nucb2,Slc25a12,Rgs9,Pip5k1a,Adgrl3,Golga1,Mrc2,Fam181b,Hepacam,Gpr83,Enkur,Inhba,Wfs1,Zfp229,Cd24a,1700003E16Rik,Gpc3,Kcnh7,Tmem87a,Smarcd2,Tti2,D17Wsu92e,St8sia2,Mrpl17,Fam181a,Calb1,Zfp7,Mbtd1,Dusp8,Prr16,Aifm3,Synm,Ccdc28b,1500015O10Rik,Fam163a,Met,Sec63,Dgkd,Meig1,Zfp536,Dclk3,Rragd,Sh2d5,Lcorl,Atp2c1,Mfsd3,Fam110a,Phf1,Cybrd1,Fsip1,Dok5,Zfp109,Islr2,Tle2,Zc2hc1b,Zkscan8,Eea1,Hmgcs1,Cd8b1,Kctd12b,Tbc1d8b,Sertad1,Col7a1,Rnf126,Scn1a,Col1a1,Lct,Cercam,Top2a,Pik3r6,Col4a1,Neu1,Chd4,Mtus1,Rbp4,Rab26,P2ry10,Ubac1,Srsf12,Vsx1,Hpgds,Bzw2,Nptx1,Ubn2,Lypd2,Zcchc8,Gbp7,Lrch2,Prp2,Gcfc2,Cahm,Urgcp,Fosl2,Caln1,Serinc2,Tmppe,Txnrd1,Ramp3,Slc9a7,Necab3,Arntl2,Cited4,Mgat3,Copg2,Rps15,Rasgrp2,Gstm7,Scaf1,Gabrg2,Ldb2	http://sideeffects.embl.de/drugs/3386
GSE33619	Methylphenidate	Mus musculus	0.00631177	1.31539	0.366146	Nupr1, Hey2, Chst8, Pstpip1	4	Tmie,Fmod,Gbx2,Pmch,Dlx1,Ranbp3l,Lhx2,Ccr6,Serpina1c,Cox7b2,Slc13a4,Fpr2,Bmp6,Slc6a20a,Ogn,Qrfpr,Ly6a,Gabrb3,Rgs16,Ctgf,Kcnj13,Hspa1b,Shox2,Sowaha,Tcf7l2,Lbp,Rorb,Gstt1,Ckap4,Pcdhb9,Nupr1,Cnnm1,Pln,Foxg1,Vstm4,Foxc2,Zfp983,Osr1,Aebp1,Nufip2,Foxc1,Itih5,Dlx2,Tmem121,Dcun1d1,Prg4,Slc6a13,Vstm2l,Crh,Adamts1,Slc35d3,Nts,Slc22a6,C2,Nrgn,Sox2ot,Whamm,Thbd,H2-Aa,Rbfox1,Krt42,Palld,Rhoj,A630033H20Rik,Ctsh,Tpm2,Nsun4,Atp6v0a1,Dclk1,Mylk,Pik3r3,Atp2b1,Ptgis,Zfp955a,Dgke,Crabp2,Gmps,Nr2f2,Grp,Snhg10,Zic3,Itih2,Mterf2,Diras1,Ifitm2,Tiparp,Myom1,Vim,Scn2b,Emp3,Pus7,Mblac1,Agtpbp1,Gas5,Sts,Chdh,Fbn2,Adamts15,Bcl2a1a,Mrpl47,A2m,Aoc3,Igf2,Hey2,Fgfbp1,Auts2,Cnn1,Nupl1,Itpka,Ctxn3,Trp53rkb,Cabp7,Tec,Tnnt1,Soga3,Sycp3,Cyp2d22,Trmt6,Tbx18,Socs2,Vgll3,B3galt2,Ubxn7,Cfap221,Fam170b,Cytl1,Xlr4b,Cdh1,Mgp,Xrcc3,Ccl6,Nkx2-2,C2cd5,Cbln2,Acta2,Efcab12,Tcp11l2,Itgbl1,0610037L13Rik,Vegfc,Bcl2l11,Myh11,Sp8,Emilin1,Zcwpw2,Ppp1r13b,Srrm3,Wtip,Nab2,Rnpc3,Slitrk6,Myl9,Mxra8,Rtn4rl1,Abhd11os	Tph2,Slc6a4,Acot10,Acot9,Gucy2c,Inpp4a,Vip,Prph,Foxa2,C1ql2,Gchfr,Trpc6,Mbnl3,Hcrtr1,Gch1,Crhbp,Ebf3,Dydc2,Aldh1a7,Th,Glipr1,Anxa1,Scn9a,Ebf2,Nr4a2,Slc10a4,Chrna5,Sncg,Chrna6,Dmrta2,Creg2,Lhfpl5,Postn,Chrna2,Kcng4,Dlk1,Mab21l1,En1,Crocc,Hsbp1l1,Aen,Tacr3,Drd2,Kcna5,Chst8,Etnppl,Ntsr1,Myl1,Zfp14,Spsb4,Ret,D2hgdh,Uap1l1,Glra2,Napb,Lgals3bp,Sgk1,Grm4,Ushbp1,Clgn,Samd10,Jak1,Cd68,Foxa1,Ufsp1,Trpc3,Penk,AI661453,Svop,Vit,Dcc,Atg101,Slc16a9,Hcrt,Chrnb3,Vps13b,Hcn2,Epha10,Glra1,Pcdhb21,Ptprn,Ptpdc1,Clvs2,Pisd,Cckar,Chga,Pax7,Cetn4,Abcc8,Cds2,Pstpip1,Ebf1,Arhgap36,Zfp945,Ccdc160,Ganc,Irgm2,Crisp1,Gpx3,Zfp418,Htr1a,Scmh1,Pnma1,Pdk1,Magel2,Cntn5,Kcnq5,Sorcs3,Wdr33,Pygm,Ankrd6,Cdk14,Kalrn,Cyp4f16,Ccne2,Bex4,Mapre1,Fam167a,Wscd2,Pomt1,Mmp24,Cpt1a,Pold3,Lrrc75a,Ankrd55,BC017158,Pcsk1,Rnf130,Nrip2,Gli1,Rbm38,Dhx35,Kcnf1,Vwc2l,Gprin2,B4galt4,Frmpd1,Oprk1,AW551984,Gng4,Hpcal1,Dao,Slc6a9,Cgn,Hk3,Prss35,Atp9a,Clic6,Arl2bp,Lhx5,Ctnna2,Agtr2,Bach2,Vat1l,Dusp7	Tmie,Tph2,Fmod,Slc6a4,Gbx2,Acot10,Pmch,Acot9,Dlx1,Gucy2c,Ranbp3l,Inpp4a,Lhx2,Vip,Ccr6,Prph,Serpina1c,Foxa2,Cox7b2,C1ql2,Slc13a4,Gchfr,Fpr2,Trpc6,Bmp6,Mbnl3,Slc6a20a,Hcrtr1,Ogn,Gch1,Qrfpr,Crhbp,Ly6a,Ebf3,Gabrb3,Dydc2,Rgs16,Aldh1a7,Ctgf,Th,Kcnj13,Glipr1,Hspa1b,Anxa1,Shox2,Scn9a,Sowaha,Ebf2,Tcf7l2,Nr4a2,Lbp,Slc10a4,Rorb,Chrna5,Gstt1,Sncg,Ckap4,Chrna6,Pcdhb9,Dmrta2,Nupr1,Creg2,Cnnm1,Lhfpl5,Pln,Postn,Foxg1,Chrna2,Vstm4,Kcng4,Foxc2,Dlk1,Zfp983,Mab21l1,Osr1,En1,Aebp1,Crocc,Nufip2,Hsbp1l1,Foxc1,Aen,Itih5,Tacr3,Dlx2,Drd2,Tmem121,Kcna5,Dcun1d1,Chst8,Prg4,Etnppl,Slc6a13,Ntsr1,Vstm2l,Myl1,Crh,Zfp14,Adamts1,Spsb4,Slc35d3,Ret,Nts,D2hgdh,Slc22a6,Uap1l1,C2,Glra2,Nrgn,Napb,Sox2ot,Lgals3bp,Whamm,Sgk1,Thbd,Grm4,H2-Aa,Ushbp1,Rbfox1,Clgn,Krt42,Samd10,Palld,Jak1,Rhoj,Cd68,A630033H20Rik,Foxa1,Ctsh,Ufsp1,Tpm2,Trpc3,Nsun4,Penk,Atp6v0a1,AI661453,Dclk1,Svop,Mylk,Vit,Pik3r3,Dcc,Atp2b1,Atg101,Ptgis,Slc16a9,Zfp955a,Hcrt,Dgke,Chrnb3,Crabp2,Vps13b,Gmps,Hcn2,Nr2f2,Epha10,Grp,Glra1,Snhg10,Pcdhb21,Zic3,Ptprn,Itih2,Ptpdc1,Mterf2,Clvs2,Diras1,Pisd,Ifitm2,Cckar,Tiparp,Chga,Myom1,Pax7,Vim,Cetn4,Scn2b,Abcc8,Emp3,Cds2,Pus7,Pstpip1,Mblac1,Ebf1,Agtpbp1,Arhgap36,Gas5,Zfp945,Sts,Ccdc160,Chdh,Ganc,Fbn2,Irgm2,Adamts15,Crisp1,Bcl2a1a,Gpx3,Mrpl47,Zfp418,A2m,Htr1a,Aoc3,Scmh1,Igf2,Pnma1,Hey2,Pdk1,Fgfbp1,Magel2,Auts2,Cntn5,Cnn1,Kcnq5,Nupl1,Sorcs3,Itpka,Wdr33,Ctxn3,Pygm,Trp53rkb,Ankrd6,Cabp7,Cdk14,Tec,Kalrn,Tnnt1,Cyp4f16,Soga3,Ccne2,Sycp3,Bex4,Cyp2d22,Mapre1,Trmt6,Fam167a,Tbx18,Wscd2,Socs2,Pomt1,Vgll3,Mmp24,B3galt2,Cpt1a,Ubxn7,Pold3,Cfap221,Lrrc75a,Fam170b,Ankrd55,Cytl1,BC017158,Xlr4b,Pcsk1,Cdh1,Rnf130,Mgp,Nrip2,Xrcc3,Gli1,Ccl6,Rbm38,Nkx2-2,Dhx35,C2cd5,Kcnf1,Cbln2,Vwc2l,Acta2,Gprin2,Efcab12,B4galt4,Tcp11l2,Frmpd1,Itgbl1,Oprk1,0610037L13Rik,AW551984,Vegfc,Gng4,Bcl2l11,Hpcal1,Myh11,Dao,Sp8,Slc6a9,Emilin1,Cgn,Zcwpw2,Hk3,Ppp1r13b,Prss35,Srrm3,Atp9a,Wtip,Clic6,Nab2,Arl2bp,Rnpc3,Lhx5,Slitrk6,Ctnna2,Myl9,Agtr2,Mxra8,Bach2,Rtn4rl1,Vat1l,Abhd11os,Dusp7	http://sideeffects.embl.de/drugs/4158
E-MEXP-920	Scopolamine	Rattus norvegicus	-0.000455845	1.37222	0.379099	Sult1a1, RGD1563482, Lingo1	3	Sult1a1,Pdyn,Itga1,Gpd1,Hrh3,Gjb6,Fn1,Snx10,Akap5,Prkaa2,Dguok,Retsat,Nqo2,Pxmp4,Emcn,Crlf1,Abcg2,Ptp4a3,Perp,Ddit4l2,Bcat1,Anxa2,Tpd52l1,Heph,Aloxe3,Cyp4f4,Selenbp1,Plac8,Fam189a2,Pdzrn4,Kitlg,Slc13a5,Capg,Ntrk1,Cadm1,Mfsd2a,Pnpla2,Prim1,Thpo,Olfm3,Fntb,Htra1,Egf,Nppc,Slc5a7,Prim2,Aspa,Doxl1,Penk,RGD1305645,Crym,Abhd14a,Ifitm2,Has2,Capn5,Grxcr1,Cyb5a,Slc4a7,RGD1563482,LOC500077,Spata20,Sdf2l1,Orai1,Cntfr,Grm5,Pnlip,Lgals1,Pld1,Tox3,Idh2,Camp,Mtm1	Egr1,Arc,Nr4a1,Vgf,Dusp5,Pik3r1,Fcrl2,Etv5,Crhbp,Klf4,Cort,Junb,Egr4,Egr2,Cd3e,Nr1d1,Rbp1,Fhl2,S100a4,Klf10,Cartpt,Dusp9,Gfap,Myo5b,Prkd2,Siah2,Trh,Gna11,Phkg1,Egfr,Ctsk,Ptprj,Enpp6,Lin7a,S100a3,Ackr3,Grm2,Npy,Lingo1,Csnk2a1,Mob1a,Coq10b,Gadd45b,Cyp2j10,Coro6,Rem2,Pus3,Cpa2,Kdr,Slc25a25,Ptpn7,Gypc,Nbl1,Ier2,Klk8,Phlda2,Pa2g4,Mical1,Gstp1,Slc9a4,Bhlhe40,Nfkbia,Toe1,Pllp,Rmdn2,Urb1,Slc22a8,Anxa4,Ncan,Nr4a2,Fgfr1op,Tiparp	Sult1a1,Egr1,Pdyn,Arc,Itga1,Nr4a1,Gpd1,Vgf,Hrh3,Dusp5,Gjb6,Pik3r1,Fn1,Fcrl2,Snx10,Etv5,Akap5,Crhbp,Prkaa2,Klf4,Dguok,Cort,Retsat,Junb,Nqo2,Egr4,Pxmp4,Egr2,Emcn,Cd3e,Crlf1,Nr1d1,Abcg2,Rbp1,Ptp4a3,Fhl2,Perp,S100a4,Ddit4l2,Klf10,Bcat1,Cartpt,Anxa2,Dusp9,Tpd52l1,Gfap,Heph,Myo5b,Aloxe3,Prkd2,Cyp4f4,Siah2,Selenbp1,Trh,Plac8,Gna11,Fam189a2,Phkg1,Pdzrn4,Egfr,Kitlg,Ctsk,Slc13a5,Ptprj,Capg,Enpp6,Ntrk1,Lin7a,Cadm1,S100a3,Mfsd2a,Ackr3,Pnpla2,Grm2,Prim1,Npy,Thpo,Lingo1,Olfm3,Csnk2a1,Fntb,Mob1a,Htra1,Coq10b,Egf,Gadd45b,Nppc,Cyp2j10,Slc5a7,Coro6,Prim2,Rem2,Aspa,Pus3,Doxl1,Cpa2,Penk,Kdr,RGD1305645,Slc25a25,Crym,Ptpn7,Abhd14a,Gypc,Ifitm2,Nbl1,Has2,Ier2,Capn5,Klk8,Grxcr1,Phlda2,Cyb5a,Pa2g4,Slc4a7,Mical1,RGD1563482,Gstp1,LOC500077,Slc9a4,Spata20,Bhlhe40,Sdf2l1,Nfkbia,Orai1,Toe1,Cntfr,Pllp,Grm5,Rmdn2,Pnlip,Urb1,Lgals1,Slc22a8,Pld1,Anxa4,Tox3,Ncan,Idh2,Nr4a2,Camp,Fgfr1op,Mtm1,Tiparp	http://sideeffects.embl.de/drugs/5184
GSE9134, GSE13386, GSE18751, GSE48365, GSE10870, GSE15774, GSE54656, E-GEOD-10869	Cocaine	Mus musculus	-0.00956878	1.19566	0.39162	Osbpl11, Dpysl4, Gtf3a, Bptf, Dancr, Slx1b	6	Fosb,Dusp14,Egr2,Arc,Fos,Mest,Nptx2,Egr4,Rnd3,Gpr3,Pdxk,Hhipl1,Pdyn,Gadd45b,Bhlhe40,Junb,Nr4a1,Sertad1,Hbegf,Tagln,Ier3,Clk1,Ubash3b,Tiparp,Atp7a,Emd,Shisa2,Baiap2,Trak1,Cacng3,Dusp4,Areg,Parp3,Dnajb5,Btg2,Mtf1,Dxo,Cyb5rl,Zdbf2,Irs2,Grasp,Plk3,Vav3,Hspa4,Car12,Scg2,Dusp1,Inhba,Gm13306,Slc25a25,Ntf5,Gadd45g,Khdc3,Klf4,Nmb,Kdm7a,Sstr2,Frmd6,Camk1g,Ccnd2,Dmkn,Rgs2,Ercc6,Tbcc,Ago2,Sik2,Dusp3,S100a8,Rcc2,Bbs12,Tmem47,Midn,Cck,Olfr166,Pdp1,Rab3ip,Chmp1b,Npas4,Jak2,Paxbp1,Ina,Pkp2,Nebl,Sult2b1,Pvalb,Olfr1249,Arl5b,Sec62,Sbk1,Gpt2,Hist1h3a,Nolc1,Gpx6,Hmgcr,Prss23,Dusp6,Adrb1,Lancl3,Ciart,Gm13889,Abi3bp,Peli1,Jun,Cd68,Cry1,4930430F08Rik,Arg2,Fndc9,Nin,Slc41a1,Nfkbid,Per1,Grem2,Dgat2l6,Cdhr1,Inmt,Plpp6,Fosl2,Olfr1449,P4ha1,Rbp1,Abl2,Fam46b,Polr3a,Armcx3,Spink8,Hspa1b,Krt1,Cartpt,Ippk,Rnase11,Ext1,Rgcc,Gpc5,Baz1a,Cd163l1,Paqr3,Wdr90,Psmc1,Gja6,Rian,Tmem168,Jmjd1c,Csrnp1,Car9,Olfr427,Osm,Ace,Suco,Zfp324,Spred3,Vegfa,Ppp1r15a,Rpp25,Rinl,Elovl5,Egr1,Eif4a1,Tpm4,Dusp5,Olfr954,Plin4,Crem,Tinf2,Spock3,Chgb,Rbmxl1,Osbpl11,Slc18a2,Nrp1,Ccl21c,Dclk1,Rab3gap2,Ebi3,Mthfd1,Proca1,Nup50,Cldn1,Ttc39b,Scn2b,Vgf,Bmpr1a,Cdh22,Tgds,Per2,Nnat,Gtf3c4,Sybu,Trpm2,Pim1,Etfbkmt,Phxr5,Atp2b1,Irf2bpl,Chodl,Fam228b,Phex,Syt4,Eprs,Zwilch,Olfr480,Ccm2,Zfp266,Fbxo33,Arfgef3,Rlf,Gmppb,Rnf139,Csnk2b,S1pr2,Smarca5,Hist2h2aa2,Atm,Plk1,Prss56,Cbarp,Klrb1c,Mst1,Bcl2,Ppm1a,Col6a6,Ddx17,Rps6kl1,Pim3,Mynn,Hist2h3c2,Trpc4,Rbm3,Noc4l,Prss38,Phlda1,Srxn1,Ccr10,Map3k6,Trp53inp2,Oas1e,Gpr153,Paqr5,Dis3,Olfr48,Slc36a2,Ednrb,Gtf2a1l,Anapc1,Slc15a5,Cd83,Rbm22,Dnajb1,Dimt1,Trib1,Gm11437,Gnal,Ranbp2,Gm9920,Slc16a7,1700024G13Rik,Tppp3,Grap,Bzw1,Igfbp6,Arih2,Olfr283,Daw1,Peli2,Pttg1,Anxa3,Klf10,1700001L19Rik,Adgrg2,Pou3f1,Glt6d1,H2-M10.2,Uspl1,Nab2,Mki67,Zfp106,Emb,Akap8,Pepd,Prss12,Tal2,Mttp,Olfr411,Hrh2,Vmn1r233,Armc7,Atf3,Dgki,Ier5,Ifitm10	Ttr,Ddit4l,Mettl24,Lrrc61,Gfap,Krt12,Oprl1,Pcdh8,Olfr237-ps1,BC055324,Gucy1a3,Cxcl13,Adgrf2,AI987944,Tnnt1,Dpysl4,Gtf3a,Poc5,Tnfaip8,Hvcn1,2700081O15Rik,Crabp1,Btbd16,Tex9,Kif9,Kif7,Rnd1,Cyp11b1,Pglyrp1,Adcy6,Unc93a,A630073D07Rik,Slc26a10,Tnni1,Mif4gd,Mrpl27,Zc2hc1b,Ninj2,Zfp72,Myh7,B4galt4,Mkx,Olfr702,Haus1,Lrriq3,Cenpc1,Bank1,Ppef2,Hap1,Epha8,Arhgap11a,Best1,Hbb-bt,Gm5128,Mkrn3,Calcr,Gh,Sec14l3,Commd8,Olfr1451,Klhl42,Lmcd1,Sumf1,Olfr1259,Gal3st3,Ormdl1,Igtp,Dhcr24,Kmt5c,Lpcat1,Fst,Coa4,Olfr273,Klhdc8b,Htr1d,Lrrc34,Haus5,Spon1,Olfr310,Cpd,Slc37a4,Pan3,Xrcc3,Msantd2,Gpr26,Ppp1r3e,Zfp346,Tlr3,Tfeb,Chst2,Larp6,Sirt1,Trim8,Col4a2,Chmp6,Chpf2,Sstr5,Sgk2,Rnf207,Islr,Srebf1,Mcat,Arhgef10l,1700066M21Rik,Borcs7,Creg2,Tspan9,Bptf,Krt25,1110004F10Rik,Mei4,Zfp182,Ccdc103,Olfr715,Lncppara,Cdca8,Cptp,Nkx2-5,Rflnb,8430408G22Rik,Slc35f5,Zfp217,Krt26,4930415L06Rik,Nprl3,Plxnd1,Pgam2,Dnase2a,F2rl2,Gmfb,Adamts2,Cyp2d10,Lhfpl5,Gnpnat1,Casq2,Syn2,Taf4,Dynlt1f,Nudt16,Gstm4,Btbd2,F12,Ttc27,Zfand4,Hipk2,Unc93b1,Prl,Olfr195,Lasp1,Zfp385c,Slc30a10,Acaa1b,Tekt4,Fadd,Mrgprb2,Cpt1b,Akr1c19,Insig1,Mageb2,Ecel1,Ctgf,Slc25a34,Exoc3l,St8sia6,Ubqln2,C330018D20Rik,Olfml3,Cacnb3,Amn,Klk1b21,Esco1,Kcnq5,Cacng1,Tipin,Pxdc1,Chd6,Trib2,Sema5b,Gzmm,Olfr1095,Olfr1135,Trpc3,Ticam1,Slc3a1,Olfr775,Srd5a1,Prpf4b,Dancr,Dio3,Klrg2,Sema3b,Cc2d2a,Syt9,Eln,Aurka,Rnf170,Pex14,Olfr1437,Ccr6,Defb39,Ercc2,Pold2,Stx16,Smim3,Iqgap1,Slx1b,Vwce,2810459M11Rik,Mdfic,Rhox12,Olfr906,Ldlrad1,Oacyl,Mccc2,Adgrg1,Fbxo32,Tmem82,Spopl,Ramp3,Rab23,Gm436	Ttr,Fosb,Dusp14,Egr2,Arc,Fos,Mest,Nptx2,Egr4,Rnd3,Gpr3,Pdxk,Hhipl1,Pdyn,Gadd45b,Bhlhe40,Junb,Nr4a1,Sertad1,Hbegf,Tagln,Ddit4l,Ier3,Clk1,Ubash3b,Tiparp,Atp7a,Emd,Shisa2,Baiap2,Mettl24,Lrrc61,Trak1,Cacng3,Dusp4,Gfap,Areg,Krt12,Parp3,Dnajb5,Btg2,Mtf1,Dxo,Cyb5rl,Zdbf2,Irs2,Oprl1,Grasp,Plk3,Vav3,Hspa4,Car12,Scg2,Pcdh8,Dusp1,Inhba,Gm13306,Slc25a25,Ntf5,Olfr237-ps1,Gadd45g,Khdc3,BC055324,Klf4,Nmb,Gucy1a3,Kdm7a,Cxcl13,Sstr2,Frmd6,Camk1g,Adgrf2,AI987944,Ccnd2,Tnnt1,Dmkn,Rgs2,Ercc6,Tbcc,Ago2,Sik2,Dusp3,S100a8,Rcc2,Bbs12,Dpysl4,Gtf3a,Tmem47,Midn,Cck,Olfr166,Pdp1,Rab3ip,Chmp1b,Poc5,Npas4,Tnfaip8,Hvcn1,2700081O15Rik,Crabp1,Jak2,Paxbp1,Ina,Btbd16,Pkp2,Tex9,Nebl,Kif9,Kif7,Sult2b1,Rnd1,Pvalb,Olfr1249,Arl5b,Cyp11b1,Sec62,Sbk1,Pglyrp1,Gpt2,Hist1h3a,Adcy6,Nolc1,Gpx6,Hmgcr,Prss23,Unc93a,A630073D07Rik,Dusp6,Slc26a10,Adrb1,Tnni1,Mif4gd,Lancl3,Ciart,Mrpl27,Gm13889,Zc2hc1b,Ninj2,Abi3bp,Peli1,Zfp72,Jun,Myh7,Cd68,Cry1,B4galt4,4930430F08Rik,Arg2,Fndc9,Mkx,Olfr702,Haus1,Nin,Lrriq3,Cenpc1,Slc41a1,Bank1,Nfkbid,Per1,Grem2,Dgat2l6,Ppef2,Hap1,Cdhr1,Inmt,Plpp6,Fosl2,Epha8,Arhgap11a,Best1,Hbb-bt,Gm5128,Mkrn3,Olfr1449,P4ha1,Rbp1,Calcr,Abl2,Gh,Fam46b,Sec14l3,Commd8,Olfr1451,Polr3a,Armcx3,Klhl42,Lmcd1,Sumf1,Spink8,Olfr1259,Hspa1b,Gal3st3,Ormdl1,Krt1,Cartpt,Ippk,Igtp,Dhcr24,Rnase11,Ext1,Kmt5c,Lpcat1,Rgcc,Gpc5,Fst,Baz1a,Cd163l1,Coa4,Olfr273,Paqr3,Wdr90,Psmc1,Gja6,Rian,Tmem168,Klhdc8b,Htr1d,Lrrc34,Jmjd1c,Csrnp1,Car9,Olfr427,Haus5,Spon1,Osm,Ace,Olfr310,Cpd,Slc37a4,Pan3,Xrcc3,Msantd2,Gpr26,Ppp1r3e,Suco,Zfp324,Zfp346,Spred3,Tlr3,Vegfa,Tfeb,Chst2,Larp6,Sirt1,Ppp1r15a,Rpp25,Rinl,Trim8,Col4a2,Chmp6,Elovl5,Chpf2,Egr1,Sstr5,Eif4a1,Tpm4,Dusp5,Olfr954,Sgk2,Plin4,Crem,Tinf2,Spock3,Chgb,Rnf207,Islr,Rbmxl1,Osbpl11,Srebf1,Slc18a2,Nrp1,Ccl21c,Dclk1,Mcat,Rab3gap2,Arhgef10l,Ebi3,1700066M21Rik,Lcn2,Mthfd1,Proca1,Borcs7,Nup50,Cldn1,Ttc39b,Scn2b,Creg2,Vgf,Bmpr1a,Cdh22,Tgds,Per2,Tspan9,Nnat,Gtf3c4,Sybu,Trpm2,Pim1,Bptf,Etfbkmt,Phxr5,Krt25,Atp2b1,1110004F10Rik,Mei4,Irf2bpl,Zfp182,Ccdc103,Olfr715,Lncppara,Cdca8,Cptp,Nkx2-5,Chodl,Fam228b,Rflnb,8430408G22Rik,Phex,Slc35f5,Zfp217,Krt26,4930415L06Rik,Nprl3,Syt4,Plxnd1,Pgam2,Eprs,Dnase2a,F2rl2,Zwilch,Olfr480,Ccm2,Zfp266,Fbxo33,Gmfb,Adamts2,Cyp2d10,Lhfpl5,Arfgef3,Gnpnat1,Casq2,Rlf,Gmppb,Rnf139,Syn2,Taf4,Dynlt1f,Csnk2b,Nudt16,Gstm4,S1pr2,Btbd2,Smarca5,F12,Hist2h2aa2,Ttc27,Zfand4,Hipk2,Atm,Plk1,Prss56,Cbarp,Klrb1c,Unc93b1,Prl,Mst1,Bcl2,Olfr195,Lasp1,Zfp385c,Slc30a10,Acaa1b,Tekt4,Fadd,Ppm1a,Col6a6,Ddx17,Rps6kl1,Pim3,Mrgprb2,Cpt1b,Mynn,Akr1c19,Insig1,Hist2h3c2,Mageb2,Ecel1,Trpc4,Ctgf,Slc25a34,Rbm3,Exoc3l,St8sia6,Ubqln2,C330018D20Rik,Noc4l,Olfml3,Cacnb3,Prss38,Phlda1,Srxn1,Amn,Klk1b21,Ccr10,Esco1,Map3k6,Kcnq5,Cacng1,Trp53inp2,Tipin,Oas1e,Pxdc1,Gpr153,Paqr5,Chd6,Trib2,Sema5b,Dis3,Olfr48,Slc36a2,Ednrb,Gtf2a1l,Gzmm,Anapc1,Olfr1095,Olfr1135,Slc15a5,Cd83,Rbm22,Dnajb1,Trpc3,Dimt1,Trib1,Gm11437,Ticam1,Slc3a1,Gnal,Olfr775,Ranbp2,Srd5a1,Prpf4b,Dancr,Gm9920,Slc16a7,Dio3,1700024G13Rik,Klrg2,Tppp3,Grap,Bzw1,Igfbp6,Arih2,Olfr283,Daw1,Sema3b,Cc2d2a,Syt9,Peli2,Pttg1,Anxa3,Klf10,1700001L19Rik,Eln,Adgrg2,Aurka,Rnf170,Pex14,Olfr1437,Ccr6,Defb39,Pou3f1,Ercc2,Pold2,Glt6d1,H2-M10.2,Uspl1,Nab2,Mki67,Zfp106,Stx16,Emb,Smim3,Iqgap1,Slx1b,Vwce,Akap8,2810459M11Rik,Mdfic,Pepd,Rhox12,Olfr906,Ldlrad1,Prss12,Oacyl,Tal2,Mttp,Olfr411,Mccc2,Hrh2,Vmn1r233,Adgrg1,Armc7,Fbxo32,Tmem82,Spopl,Atf3,Ramp3,Dgki,Ier5,Ifitm10,Rab23,Gm436	http://sideeffects.embl.de/drugs/2826
E-MEXP-3914	Doxycycline	Homo sapiens	0	1.94526	0.406382	TNKS2	1	PPIF,ABAT,RANBP2,GPRC5A,CXCL12,SPINK4,IL1A,MMP13,PRKAB2,SREBF1,MLLT10,SIX3,TNKS2,CD53,CENPT,BTG4,ULBP2,DIRAS3,SLC5A1,GC,COL1A1,ABO,CCNT1,HIST1H1D,CFAP74,WNT7B,CAPN5,TBL2,ACY1,EGR1,MARC1,ABCC8,KCNC3,HOXA5,APOL5,CDCP1,SPHAR,GABRD,FSTL3,USP29,CACNA1H,PRPH2,FAAH,LTA4H,SLC10A1,EPAS1,NAA15,SHC3,EBI3,CTRL,SH3BGR,CTAG2,MTMR7,IL2RB,TNFSF9,SNAI2,OTUD7B,CSNK2A1,PTGDR,DOCK4,MC1R	KCNJ2,PTGS2,LAMP3,ANKRD1,IGFBP3,TNFRSF11B,KLRC3,TMEM158,FRY,PDGFD,ANK3,BDKRB2,VCAM1,G0S2,TNFSF18,HSPA6,HSD17B2,PRKAR2B,GREM2,GPR183,FST,GABARAPL1,FOXA1,DIO2,TRPA1,ZNF768,FAM46C,MSC,KLF9,LCN2,GDF15,MAFB,IDO1,TNFRSF21,ITGA2,DUSP6,ADM,SAA1,CCL3L3,PSCA,IL7,HIST2H2BE,SMPX,PI3,NQO1,TNFAIP6,SERPINB4,KCNK3,HIST1H1C,GDF1,TEX12,SLC22A4,RGS2,ADAMTS1,MGP,LPAR1,STEAP1,POU3F4,PAPOLG,IGLL1,RTP4	PPIF,KCNJ2,ABAT,PTGS2,RANBP2,LAMP3,GPRC5A,ANKRD1,CXCL12,IGFBP3,SPINK4,TNFRSF11B,IL1A,KLRC3,MMP13,TMEM158,PRKAB2,FRY,SREBF1,PDGFD,MLLT10,ANK3,SIX3,BDKRB2,TNKS2,VCAM1,CD53,G0S2,CENPT,TNFSF18,BTG4,HSPA6,ULBP2,HSD17B2,DIRAS3,PRKAR2B,SLC5A1,GREM2,GC,GPR183,COL1A1,FST,ABO,GABARAPL1,CCNT1,FOXA1,HIST1H1D,DIO2,CFAP74,TRPA1,WNT7B,ZNF768,CAPN5,FAM46C,TBL2,MSC,ACY1,KLF9,EGR1,LCN2,MARC1,GDF15,ABCC8,MAFB,KCNC3,IDO1,HOXA5,TNFRSF21,APOL5,ITGA2,CDCP1,DUSP6,SPHAR,ADM,GABRD,SAA1,FSTL3,CCL3L3,USP29,PSCA,CACNA1H,IL7,PRPH2,HIST2H2BE,FAAH,SMPX,LTA4H,PI3,SLC10A1,NQO1,EPAS1,TNFAIP6,NAA15,SERPINB4,SHC3,KCNK3,EBI3,HIST1H1C,CTRL,GDF1,SH3BGR,TEX12,CTAG2,SLC22A4,MTMR7,RGS2,IL2RB,ADAMTS1,TNFSF9,MGP,SNAI2,LPAR1,OTUD7B,STEAP1,CSNK2A1,POU3F4,PTGDR,PAPOLG,DOCK4,IGLL1,MC1R,RTP4	http://sideeffects.embl.de/drugs/25880656
GSE6388, GSE6614, GSE66451, GSE15774, E-GEOD-80787	Nicotine	Mus musculus	-0.00223132	1.18601	0.417197	Snx15, Gpam, Ttll6, St13, Gm884	5	Gh,Prl,Xdh,Defb11,Gbp2,Plscr5,Sgk1,Fos,Ptgs2,Smco4,Atm,Gpr83,F2r,Tnnc1,Xrn1,Mat1a,Folr1,Slc22a2,1500015O10Rik,Cd36,Scamp4,Olfr1385,Prokr2,Retnlg,Nfkbia,Lgals2,Eps8l1,Olfr378,Dspp,Cenpj,Cxcl5,Olfr850,Olfr9,Cyp2j6,Egr2,Serpina3c,Olfr777,Kantr,Lcn2,S100a5,Il1b,Ly6c2,Cacng1,Ccl22,Acer2,Adat3,Krt71,Fgg,Gbp5,Cyp2b23,Eif2ak2,Klf4,Olfr669,Hspb6,Gbp4,Rgs9bp,Uba1y,Plin4,Snx15,Kif4,Sostdc1,Tfb1m,Qk,Lbp,Tbx19,Rasd1,Ttr,Olfr888,Erbin,Trav7-4,Rbm22,8430408G22Rik,Acsm3,Olfr1466,Cenpk,Oprl1,Tex21,Wdr86,Omd,Gm9833,Olfr1427,Rad18,Areg,Pikfyve,Zfp385a,Igkv8-30,Gm11437,Omp,C4b,Mnd1,Gbp10,Olfr1386,Irak4,Txnip,Scgb3a1,Olfr139,Stk32c,Lrp2bp,Mbnl3,Aadacl3,Cd28,Olfr314,Taf4b,Clec4a4,Micu3,Brat1,F13b,Tatdn2,Snord70,Olfr1141,Gm3259,Adrb2,Olfr59,Calml4,Srgn,Olfr183,Brf2,Olfr1046,Cdkn1a,Olfr1232,Vegfc,Acot10,Ctsg,Sin3b,Gm4981,Gm4758,Taar3,Wfdc8,L3hypdh,Olfr56,Zfp324,Trim39,Ssxb9,Gm6588,Ehhadh,Nr4a1,Hif3a,Olfr531,Chrm3,Prr7,Sult6b1,Vmn1r5,2310030G06Rik,Olfr492,Fes,Tcl1b1,Olfr1459,Cpz,Svs3b,Olfr826,Galr3,Wdr55,Prss3,Grip1,Pomc,Mrgprd,Gria4,Olfr166,4930430F08Rik,Sema3g,Cttnbp2nl,Ncoa5,Olfr169,Oaz3,Tcrg-V4,Smg9,Cntnap2,Nrk,Olfr1034,Vmn1r14,Hist1h2al,Sacm1l,Gpha2,Gm9182,Scn7a,Pdk4,Gm5771,Ube2d4,Prickle2,Gm13084,Ccdc152,Nadk,Hmgxb4,Olfr1205,Ms4a8a,Ces3a,Usp17lc,Washc3,Rab13,Cartpt,Myh10,Stat1,Dusp1,Junb,Rrad,Ly75,Rnf213,Bcam,Npsr1,Ccdc73,Mbnl1,Ifi44,Ralgps2,Zfp661,Drd3,Csn2,Limd1,Mdm1,Gpr141,Slco1a4,Mcur1,Hspa1b,Prss43,Rhox2c,Gimap5,Fam72a,Olfr788,Olfr763	Sycp1,Lag3,Defb2,1700040F15Rik,Gtf3c5,Serpinb1a,Opalin,Cdh4,C8b,Rpe65,Zscan4b,Agbl2,Atxn1,Snord71,Phospho1,Bmi1,4930444G20Rik,Tas2r110,Akap3,Tbx3,Sult2a3,Acot5,Snord12,Tnfsf4,Rex2,Olfr191,Snord49a,Sstr5,Gtf3c1,Tmem267,Gpam,Ncapg,Olfr1487,Atrn,Cmtm3,Plcb4,Snord104,Klf14,C1qtnf9,As3mt,Pbx4,BC080695,Olfr710,Nudt16,Ttll2,Mstn,Fgf14,4930432K21Rik,Chpf2,Foxf2,Scml4,Ptrh1,Pes1,Irf1,Fus,Krt72,Ank2,Rabggtb,Psmc1,Ssxb8,Vti1a,Wnt4,Gpr6,Nlrp5,Gpr143,Snord16a,Cfap97,Trim59,Insig1,Apol7b,Batf,Plekho2,Dcpp2,Lmnb1,Olfr724,Plekhj1,Ttll6,Avp,Nhlh1,Man1a2,Pirt,Nps,Zfy2,Tlr2,Prb1,Ace,Ins2,Gm6904,Ssxb3,Tspan15,Ctnnal1,Psg25,Terc,Pkd2l1,Igsf1,Armcx5,Acy1,Snora75,Slc6a20a,Sema3d,Prf1,St6galnac1,Serpina1e,Hgf,Fgd3,Olfr988,Epha2,Rhox2d,Adamts16,AI182371,Adgre1,Oxt,Prl7a1,Olfml3,Nktr,Gypc,Tstd1,Cyp11b2,F8,Rps15,Pcdhb10,Tomm5,Nox1,Slfn10-ps,Slc25a53,Gpnmb,Acin1,Olfr329-ps,St13,Ninj2,Atg10,Lpar1,Rhoj,Tcl1b3,Agbl1,4931440F15Rik,Rhobtb3,Slc35d3,Slc46a1,Fbxw16,Tgif1,Gm15753,Rasl10a,Il5ra,Gm17669,Ptpn18,Pgk2,Dlx6os1,Hist1h2bh,Sik1,Mrgpra9,Il33,Dnase1l2,Bpnt1,Tmtc2,Apoc1,D16Ertd472e,Trp53i13,Mok,Pdia5,Sema4d,Esd,Olfr772,Slc22a12,Rpl17,Isoc2b,Gjc2,Mier1,Rpa3,Iqcf6,Orm2,Atn1,Mycs,Defb38,Olfr834,Gramd1b,Olfr372,Gm884,Klk1b4,Olfr1461,Irf5,Rpl3,Mrgprb1,Sox7,Cyp3a13,Pla2g2a,Tspan8,Iqgap2,Snord66,Gc,Ids,Mob3b,Tmem144,Zpbp,Pip5kl1,Zbtb40,Gm6729,Tmem59l,Tekt1,Vmn1r39,Gm996,Hist2h2bb,Tas2r122,Serpinb3a,Tnp1,March9,Fam208a,Sftpc,1190007I07Rik,Lhx6,Arsj	Gh,Prl,Xdh,Defb11,Gbp2,Sycp1,Lag3,Plscr5,Sgk1,Defb2,Fos,Ptgs2,1700040F15Rik,Smco4,Gtf3c5,Serpinb1a,Atm,Gpr83,F2r,Tnnc1,Xrn1,Mat1a,Folr1,Slc22a2,Opalin,1500015O10Rik,Cdh4,C8b,Rpe65,Zscan4b,Agbl2,Cd36,Scamp4,Olfr1385,Atxn1,Prokr2,Retnlg,Snord71,Phospho1,Nfkbia,Lgals2,Eps8l1,Olfr378,Dspp,Cenpj,Cxcl5,Bmi1,4930444G20Rik,Tas2r110,Olfr850,Olfr9,Cyp2j6,Egr2,Akap3,Serpina3c,Tbx3,Olfr777,Kantr,Sult2a3,Acot5,Lcn2,Snord12,S100a5,Tnfsf4,Il1b,Ly6c2,Cacng1,Ccl22,Rex2,Olfr191,Snord49a,Sstr5,Gtf3c1,Tmem267,Acer2,Adat3,Gpam,Ncapg,Krt71,Olfr1487,Atrn,Cmtm3,Plcb4,Snord104,Klf14,Fgg,C1qtnf9,As3mt,Pbx4,Gbp5,BC080695,Olfr710,Nudt16,Cyp2b23,Ttll2,Eif2ak2,Klf4,Mstn,Fgf14,Olfr669,Hspb6,Gbp4,Rgs9bp,Uba1y,4930432K21Rik,S100a9,Gem,Plin4,Chpf2,Foxf2,Snx15,Kif4,Sostdc1,Scml4,Ptrh1,Tfb1m,Qk,Pes1,Lbp,Irf1,Fus,Krt72,Ank2,Tbx19,Rabggtb,Rasd1,Ttr,Psmc1,Olfr888,Erbin,Trav7-4,Ssxb8,Vti1a,Rbm22,Wnt4,8430408G22Rik,Acsm3,Gpr6,Olfr1466,Cenpk,Oprl1,Tex21,Nlrp5,Gpr143,Snord16a,Wdr86,Omd,Cfap97,Gm9833,Olfr1427,Trim59,Rad18,Areg,Pikfyve,Zfp385a,Insig1,Igkv8-30,Apol7b,Batf,Plekho2,Dcpp2,Lmnb1,Gm11437,Omp,Olfr724,Plekhj1,Ttll6,C4b,Mnd1,Gbp10,Olfr1386,Avp,Irak4,Nhlh1,Man1a2,Txnip,Pirt,Nps,Zfy2,Scgb3a1,Olfr139,Stk32c,Tlr2,Prb1,Ace,Lrp2bp,Ins2,Mbnl3,Aadacl3,Gm6904,Ssxb3,Cd28,Tspan15,Ctnnal1,Psg25,Olfr314,Taf4b,Terc,Clec4a4,Micu3,Pkd2l1,Igsf1,Brat1,Armcx5,F13b,Tatdn2,Acy1,Snora75,Snord70,Slc6a20a,Olfr1141,Sema3d,Gm3259,Prf1,Adrb2,Olfr59,St6galnac1,Serpina1e,Hgf,Fgd3,Calml4,Srgn,Olfr988,Olfr183,Brf2,Olfr1046,Epha2,Rhox2d,Cdkn1a,Olfr1232,Vegfc,Adamts16,AI182371,Acot10,Ctsg,Adgre1,Sin3b,Gm4981,Oxt,Gm4758,Taar3,Prl7a1,Wfdc8,L3hypdh,Olfml3,Nktr,Gypc,Olfr56,Zfp324,Tstd1,Trim39,Ssxb9,Gm6588,Cyp11b2,Ehhadh,Nr4a1,Rps15,F8,Hif3a,Olfr531,Pcdhb10,Tomm5,Nox1,Slfn10-ps,Chrm3,Slc25a53,Prr7,Sult6b1,Gpnmb,Acin1,Olfr329-ps,St13,Vmn1r5,2310030G06Rik,Ninj2,Olfr492,Fes,Atg10,Tcl1b1,Lpar1,Olfr1459,Rhoj,Cpz,Tcl1b3,Svs3b,Olfr826,Galr3,Wdr55,Agbl1,4931440F15Rik,Prss3,Grip1,Rhobtb3,Pomc,Slc35d3,Slc46a1,Mrgprd,Fbxw16,Gria4,Tgif1,Olfr166,Gm15753,4930430F08Rik,Rasl10a,Il5ra,Gm17669,Sema3g,Ptpn18,Cttnbp2nl,Pgk2,Dlx6os1,Ncoa5,Olfr169,Hist1h2bh,Sik1,Oaz3,Tcrg-V4,Smg9,Mrgpra9,Il33,Cntnap2,Nrk,Bpnt1,Dnase1l2,Olfr1034,Vmn1r14,Hist1h2al,Sacm1l,Tmtc2,Apoc1,D16Ertd472e,Trp53i13,Mok,Gpha2,Pdia5,Sema4d,Esd,Gm9182,Olfr772,Scn7a,Pdk4,Slc22a12,Rpl17,Isoc2b,Gm5771,Ube2d4,Prickle2,Gm13084,Gjc2,Ccdc152,Nadk,Hmgxb4,Mier1,Rpa3,Olfr1205,Iqcf6,Ms4a8a,Orm2,Atn1,Mycs,Defb38,Olfr834,Gramd1b,Ces3a,Usp17lc,Olfr372,Gm884,Klk1b4,Washc3,Rab13,Olfr1461,Cartpt,Irf5,Myh10,Rpl3,Mrgprb1,Stat1,Sox7,Dusp1,Junb,Rrad,Cyp3a13,Pla2g2a,Ly75,Iqgap2,Tspan8,Rnf213,Snord66,Bcam,Npsr1,Ccdc73,Gc,Mbnl1,Ids,Ifi44,Mob3b,Tmem144,Zpbp,Pip5kl1,Ralgps2,Zfp661,Zbtb40,Gm6729,Tmem59l,Drd3,Csn2,Tekt1,Vmn1r39,Gm996,Hist2h2bb,Tas2r122,Serpinb3a,Limd1,Mdm1,Tnp1,March9,Gpr141,Slco1a4,Mcur1,Fam208a,Hspa1b,Sftpc,1190007I07Rik,Lhx6,Arsj,Prss43,Rhox2c,Gimap5,Fam72a,Olfr788,Olfr763	http://sideeffects.embl.de/drugs/942
GSE47541	Venlafaxine	Rattus norvegicus	0.0102425	1.40091	0.423077	RSA-14-44, Fbp1	2	Vwf,Slc38a5,Vip,Slc6a3,Slc3a1,Hbb,Gchfr,Cdh22,Gabrb2,Podxl,Slpi,Slfn3,Tfpi,Olr1191,Emcn,Jak3,Sfpq,Tnfrsf11b,Slc6a4,Tsn,Slc16a3,Nos1,LOC288521,Shh,Gata2,Top1mt,Entpd5,Ctla4,Lgals5,Pgr,Esam,Fn1,Fut4,Kcne3,Ifitm3,Tec,Hist1h4b,RSA-14-44,Sil1,Lyl1,Fxyd5,Il1b,Pigs,Klk7,Foxa2,Cd80,S100a8	Ttr,Sostdc1,Dbh,Igfbp2,Amigo3,Tob2,Cox6a2,Cyp26a1,Tbp,Etf1,Ywhag,Slc6a2,Scn4b,Fzd5,Pon3,Zdhhc2,Bcl2l1,Slc6a5,Tmem27,Acrv1,Wt1,Fstl1,Col4a4,Faah,Mgat1,Neu2,RT1-Da,Spp1,Grp,Rasgrp1,Kcna4,Slc13a3,Pcp4,Acy1,Thrb,Cd53,Enpp2,Sp2,Gpd1,Golgb1,Slc29a3,Inppl1,Ptprg,Fbp1,RT1-Ba,Rab40c,Akt3	Vwf,Ttr,Slc38a5,Sostdc1,Vip,Dbh,Slc6a3,Igfbp2,Slc3a1,Amigo3,Hbb,Tob2,Gchfr,Cox6a2,Cdh22,Cyp26a1,Gabrb2,Tbp,Podxl,Etf1,Slpi,Ywhag,Slfn3,Slc6a2,Tfpi,Scn4b,Olr1191,Fzd5,Emcn,Pon3,Jak3,Zdhhc2,Sfpq,Bcl2l1,Tnfrsf11b,Slc6a5,Slc6a4,Tmem27,Tsn,Acrv1,Slc16a3,Wt1,Nos1,Fstl1,LOC288521,Col4a4,Shh,Faah,Gata2,Mgat1,Top1mt,Neu2,Entpd5,RT1-Da,Ctla4,Spp1,Lgals5,Grp,Pgr,Rasgrp1,Esam,Kcna4,Fn1,Slc13a3,Fut4,Pcp4,Kcne3,Acy1,Ifitm3,Thrb,Tec,Cd53,Hist1h4b,Enpp2,RSA-14-44,Sp2,Sil1,Gpd1,Lyl1,Golgb1,Fxyd5,Slc29a3,Il1b,Inppl1,Pigs,Ptprg,Klk7,Fbp1,Foxa2,RT1-Ba,Cd80,Rab40c,S100a8,Akt3	http://sideeffects.embl.de/drugs/5656
GSE37824	Pioglitazone	Homo sapiens	0	1.38151	0.427866	DPYSL4, MALAT1	2	WIF1,TAAR9,HLA-DRB5,HLA-DRB6,SFRP2,FBN2,ACTA2,DPT,H1F0,ITLN1,EGR1,FCER1A,HLA-DQB1,CD28,GIMAP7,CHIT1,ADRA2C,ANGPTL7,MLIP,GJD4,ANKRD1,BPI,SLN,SFRP1,IGF1,TSPAN19,LRRC2,DCN,STYK1,PTPN5,FFAR3,H19,ALKBH7,FOSB,UBD,CLEC3B,RARRES2,NMNAT2,FILIP1L,CTGF,C1QTNF3,NPTX2,SLAMF9,MS4A7,NR4A3,UTS2,FABP5P1,TRPM6,TREM2,DPYSL4,CXCL9,RELN,SOSTDC1,ELOVL1,PTGDS,HS3ST1,FAM205BP,RGMA,PTCHD1,PXYLP1,CPNE4,REEP1,FABP5,ADGRL3,HMBOX1,CCL19,PPP2R2B,RFPL1,TCF21,MKRN3,HIPK2,SPTA1,DOCK8,PHYKPL,SORCS2,SERINC2,SHROOM4,SMPDL3A,IL2RA,MYOT,CTSG,ALAS2,MSX1,C5orf38,CTAG2,OR5I1,CPA3,HIST2H2BE,COL23A1,GDF3,GSN,C1QC,SLC25A37,GSTM5,MMP14,CTAG1A,BCHE,SRSF6,SCN5A,LYZ,RGS13,HBA2,GSTT2,NFE2L3,SCAMP5,DCLRE1B,PLAC8,SNAP25,TSPAN18,MYH3,SFRP4,RAMP2,C4BPA,FKBP10,RBM44,AK5,PSAP,FLRT3,ABCA6,SHC2,HTR4,ZBTB16,FBXO16,MALAT1,FOS,GAP43,IP6K3,KYNU,SULT1E1,FAM118A,TDRD10,KRCC1,SLC16A6,MPO,FOXD1,ADGRF5,PLPP2,PLAT,PLAUR,CDA,ZDHHC11,CHMP4C,APCDD1,CRISPLD2,PDLIM3,HLA-DRA,CAMP,GPC3,PRSS35,CLRN3,FGD2,HBB,CMA1,TPPP3,SCN9A,TNFRSF12A,GRIA2,HSPB3,TMEM176A,SH3BGRL2,LYPD6,NLGN4X,XKR4,P3H2,GPC6,ACTG2,IER2,KRTAP10-2,PKD2L1,CLEC4D,COL6A6	CD68,HLA-DQA1,MMP13,STON1-GTF2A1L,HBG1,IRF5,HLA-G,CCL13,HTR2B,MGAM,FABP4,AMFR,THSD7B,APOC2,CXCL5,NPR3,CDX1,IGHD,FAM3B,TRIM4,KHDRBS2,ERP27,C1QTNF7,ADH1A,OR51E1,MYOC,CDO1,FIGN,RARRES1,CXCR2,ADGRB3,IL7R,CHAD,TMBIM4,CCL18,VCAM1,CUBN,HLA-DQB2,CIART,STRIP2,FCMR,HSPA1B,INSC,DDX43,CPZ,PLCXD1,COL4A6,IBSP,SHC4,CILP,PRDM6,CD209,KRT14,SLC9B2,HLA-DRB3,DMP1,MMP10,GTF2A1L,IGFBP1,ADAM33,ADH1B,CA2,SCD,PRKXP1,NXPH4,IL1A,SRL,SERPINE2,ZNF569,PLEKHS1,MME,CYTL1,REP15,TSPAN15,PPBP,CDC7,PLD5,FAM89A,ZFHX4,CFAP70,CBLN4,MAL2,ZNF124,GLIPR1L2,AFM,SOD2,ADM,DMRT1,TXLNGY,MARCH3,CLDN16,KLRC2,PDGFRA,CHRNA7,NELL1,SLC6A1,FCGR1A,CASQ2,SPINK2,SDAD1,METTL27,TRAC,CHI3L1,SEMA4D,HOXA11,TRAM2,MGST1,TNFSF11,AMY2A,RGS18,HBG2,THBS1,PDZK1,AIM2,PTGS2,IL18RAP,OAS1,NELL2,ENKUR,ANO5,CD36,ZFP57,ACP6,TNNT1,PPP1R3C,NGF,LIME1,FMO3,SLC24A3,AFAP1L2,TCTEX1D1,DSEL,TUBB8,HGD,PIM3,P2RY12,CCDC172,GALNTL5,UGCG,MARCO,DUXAP10,ZNF232,PGBD5,TTC12,KIAA1217,JCHAIN,UBASH3A,UPK1A,IL6,KBTBD3,SLC35E2,ZNF432,PDZK1IP1,ZNF296,STAP1,CATSPERE,BGLAP,PI3,ADRA2A,ARHGAP19,THBS2,ACVR1C,CXADR,GYG2,NPY5R,C10orf10,WTIP,RGS22,GATA3,LTB,NPTX1	WIF1,CD68,TAAR9,HLA-DQA1,HLA-DRB5,MMP13,HLA-DRB6,STON1-GTF2A1L,SFRP2,HBG1,FBN2,IRF5,ACTA2,HLA-G,DPT,CCL13,H1F0,HTR2B,ITLN1,MGAM,EGR1,FABP4,FCER1A,AMFR,HLA-DQB1,THSD7B,CD28,APOC2,GIMAP7,CXCL5,CHIT1,NPR3,ADRA2C,CDX1,ANGPTL7,IGHD,MLIP,FAM3B,GJD4,TRIM4,ANKRD1,KHDRBS2,BPI,ERP27,SLN,C1QTNF7,SFRP1,ADH1A,IGF1,OR51E1,TSPAN19,MYOC,LRRC2,CDO1,DCN,FIGN,STYK1,RARRES1,PTPN5,CXCR2,FFAR3,ADGRB3,H19,IL7R,ALKBH7,CHAD,FOSB,TMBIM4,UBD,CCL18,CLEC3B,VCAM1,RARRES2,CUBN,NMNAT2,HLA-DQB2,FILIP1L,CIART,CTGF,STRIP2,C1QTNF3,FCMR,NPTX2,HSPA1B,SLAMF9,INSC,MS4A7,DDX43,NR4A3,CPZ,UTS2,PLCXD1,FABP5P1,COL4A6,TRPM6,IBSP,TREM2,SHC4,DPYSL4,CILP,CXCL9,PRDM6,RELN,CD209,SOSTDC1,KRT14,ELOVL1,SLC9B2,PTGDS,HLA-DRB3,HS3ST1,DMP1,FAM205BP,MMP10,RGMA,GTF2A1L,PTCHD1,IGFBP1,PXYLP1,ADAM33,CPNE4,ADH1B,REEP1,CA2,FABP5,SCD,ADGRL3,PRKXP1,HMBOX1,NXPH4,CCL19,IL1A,PPP2R2B,SRL,RFPL1,SERPINE2,TCF21,ZNF569,MKRN3,PLEKHS1,HIPK2,MME,SPTA1,CYTL1,DOCK8,REP15,PHYKPL,TSPAN15,SORCS2,PPBP,SERINC2,CDC7,SHROOM4,PLD5,SMPDL3A,FAM89A,IL2RA,ZFHX4,MYOT,CFAP70,CTSG,CBLN4,ALAS2,MAL2,MSX1,ZNF124,C5orf38,GLIPR1L2,CTAG2,AFM,OR5I1,SOD2,CPA3,ADM,HIST2H2BE,DMRT1,COL23A1,TXLNGY,GDF3,MARCH3,GSN,CLDN16,C1QC,KLRC2,SLC25A37,PDGFRA,GSTM5,CHRNA7,MMP14,NELL1,CTAG1A,SLC6A1,BCHE,FCGR1A,SRSF6,CASQ2,SCN5A,SPINK2,LYZ,SDAD1,RGS13,METTL27,HBA2,TRAC,GSTT2,CHI3L1,NFE2L3,SEMA4D,SCAMP5,HOXA11,DCLRE1B,TRAM2,PLAC8,MGST1,SNAP25,TNFSF11,TSPAN18,AMY2A,MYH3,RGS18,SFRP4,HBG2,RAMP2,THBS1,C4BPA,PDZK1,FKBP10,AIM2,RBM44,PTGS2,AK5,IL18RAP,PSAP,OAS1,FLRT3,NELL2,ABCA6,ENKUR,SHC2,ANO5,HTR4,CD36,ZBTB16,ZFP57,FBXO16,ACP6,MALAT1,TNNT1,FOS,PPP1R3C,GAP43,NGF,IP6K3,LIME1,KYNU,FMO3,SULT1E1,SLC24A3,FAM118A,AFAP1L2,TDRD10,TCTEX1D1,KRCC1,DSEL,SLC16A6,TUBB8,MPO,HGD,FOXD1,PIM3,ADGRF5,P2RY12,PLPP2,CCDC172,PLAT,GALNTL5,PLAUR,UGCG,CDA,MARCO,ZDHHC11,DUXAP10,CHMP4C,ZNF232,APCDD1,PGBD5,CRISPLD2,TTC12,PDLIM3,KIAA1217,HLA-DRA,JCHAIN,CAMP,UBASH3A,GPC3,UPK1A,PRSS35,IL6,CLRN3,KBTBD3,FGD2,SLC35E2,HBB,ZNF432,CMA1,PDZK1IP1,TPPP3,ZNF296,SCN9A,STAP1,TNFRSF12A,CATSPERE,GRIA2,BGLAP,HSPB3,PI3,TMEM176A,ADRA2A,SH3BGRL2,ARHGAP19,LYPD6,THBS2,NLGN4X,ACVR1C,XKR4,CXADR,P3H2,GYG2,GPC6,NPY5R,ACTG2,C10orf10,IER2,WTIP,KRTAP10-2,RGS22,PKD2L1,GATA3,CLEC4D,LTB,COL6A6,NPTX1	http://sideeffects.embl.de/drugs/4829
GSE61002	Bexarotene	Homo sapiens	0	1.30403	0.456536	NQO1, RBMS1	2	CHI3L1,GDF15,MT1X,BAMBI,CCL2,IFIT2,SPP1,LIPA,AKAP12,AGT,BAG3,PLAU,NOS2,IGFBP5,MT2A,RCAN1,ACSL3,HIF1A,SLC22A4,PDGFA,CSRP1,SPOCK1,ANGPTL4,CEBPD,PIPOX,FLRT3,UPP1,CPT1A,ARL4A,PRSS23,METRN,CLDND1,HEG1,PRICKLE1,ZMIZ1,PSAP,DLC1,PNPLA3,TNFRSF21,GLUL,FAM20C,SERPINA3,FAM43A,SMAD3,UBE2J1,APOE,P4HA2,SCD,SMIM3,IER5L,FMNL2,MAP4K4,GRB10,CAMK2N1,FLOT1,GYPC,NR2F1,A2M,TESC,SERPINB1,SLC44A1,TKT,TMEM71,KLF10,DUSP5,CALM1,NQO1,GBE1,KCTD12,PMEPA1,DCPS,RGS4,IRF2BPL,RBMS1,ZBTB20,ELOVL5,MAP1LC3B,TIMP2,CTSB,RARB,FXYD5,DBI,CEBPB,ID1,ZNF436,HEY1,ATP1A1,LYPD1,SQSTM1,ABCA1,DHRS3,TSC22D1,IRS2,MKNK2,HBEGF,JAG1,SLC25A20,GFPT2,SDC4,BTG1,LONRF2,MIR21,PSD3,PPP1CB,CXXC5,EXTL3,LIF,MDK,PLS3,LTBP2,DLG1,PCDH9,WARS,FBLN5,OAT,TXNRD1,TNFRSF19,SRXN1,MARC2,LAMA5,CDC42EP4,SRPX,FGF14,KANK1,PTX3,ENDOD1,DONSON,RAI14,PODXL,TRDV3,ANXA2,MINDY2,F3,TRIM16,PHLDA3,C17orf58,TF,SPARC,SERPINB6,COL4A1,CDKN1A,PLOD2,NPTX2,SNAPC1,PRICKLE2,INHBB,TBC1D8,IFT43,CTSL,SDC2,IGFBP6,NID1,ITM2B,ANXA2P2,STK17A,MEX3C,TM4SF1,BNIP3L,JARID2,GXYLT2,MT1G,CTSA,SSH1,INPP5F,GUSB,SLC7A5,SLC2A1,SLC3A2,TMBIM6,PIR,NES,ATP2B1,C1orf115,HSBP1,EPHA2,NANOS1,PMP22,SQOR,EYA4,TGFBI,BHLHE40	VGF,TNC,CD24,HES6,CYR61,FABP7,DUSP4,MAP2,PMP2,FABP5,TXNIP,BST1,COL6A3,INSM1,ODC1,CD9,OLIG2,S100A10,SOX4,CYTL1,UBASH3B,AGRN,CDH2,RGMB,NXPH1,FAM196A,FGFBP3,TMSB15A,TMEM100,KCNH2,FZD8,LEPROTL1,OLIG1,SCG2,FJX1,ERRFI1,TMEM158,TUBB3,CTGF,LRRC17,HMGCS1,GRIA2,LIMA1,CSRP2,TUBA1A,ACAT2,COL9A3,DSEL,PSAT1,THY1,PYGB,TSPO,FAM200B,CYTH3,DCXR,GPR155,STMN3,NEK6,ACSS1,HOXA13,LHX2,SOX8,PXDN,PPP1R3C,ADAMTS9,CPNE2,CXCR4,SCRG1,WSCD1,RNF19A,AHSA1,TRIB2,CHRNA9,FBXL5,THSD7A,PTPRZ1,CHD1,PLEC,ABHD17C,DAP,PAFAH1B3,ELAVL2,MAMLD1,NPS,ITGA6,ABR,CRMP1,SLC35F1,RAB7B,UGP2,PPP1R14B,SAMD5,PSPH,RGS2,PTMA,NRN1,CDC42EP3,CLU,PPP1R14C,CDKN1C,TPST2,SELENOW,GSN,E2F5,TMSB10,ANXA1,C1orf61,DHRS13,TIPARP,DHRS7,CENPX,ID4,RANBP9,CD59,GPM6B,ARRDC4,IGDCC4,FREM2,SORL1,NEURL1B,SCFD2,PRDX2,TMTC1,CCT8,WEE1,TNPO1,RPA2,CD47,PLP2,GPM6A,HTRA1,LPIN1,SAPCD2,MTHFD2,MEX3D,RGS17,RPL28,GPX1,FSCN1,C12orf75,PLPP3,CSPG5,RAMP1,CNKSR3,TXNRD2,ALDH2,RASA4,MID1,KDELR3,S100A6,BLMH,ISG15,PCLAF,BRI3BP,HUNK,PTPRO,CCT6A,NCAN,ENOPH1,TMEM132A,TMEM170B,MARCKSL1,CCDC85B,S100A4,ST6GAL1,COCH,ESYT1,PREP,MSANTD3,FAM213A,PSMG3,PTN,CADM1,OLFM1,LRRC8A,SNRPB2,SLIT1,WDR5,CRYZ,PDLIM2,TSPAN13	CHI3L1,VGF,GDF15,TNC,MT1X,CD24,BAMBI,HES6,CCL2,CYR61,IFIT2,FABP7,SPP1,DUSP4,LIPA,MAP2,AKAP12,PMP2,AGT,FABP5,BAG3,TXNIP,PLAU,BST1,NOS2,COL6A3,IGFBP5,INSM1,MT2A,ODC1,RCAN1,CD9,ACSL3,OLIG2,HIF1A,S100A10,SLC22A4,SOX4,PDGFA,CYTL1,CSRP1,UBASH3B,SPOCK1,AGRN,ANGPTL4,CDH2,CEBPD,RGMB,PIPOX,NXPH1,FLRT3,FAM196A,UPP1,FGFBP3,CPT1A,TMSB15A,ARL4A,TMEM100,PRSS23,KCNH2,METRN,FZD8,CLDND1,LEPROTL1,HEG1,OLIG1,PRICKLE1,SCG2,ZMIZ1,FJX1,PSAP,ERRFI1,DLC1,TMEM158,PNPLA3,TUBB3,TNFRSF21,CTGF,GLUL,LRRC17,FAM20C,HMGCS1,SERPINA3,GRIA2,FAM43A,LIMA1,SMAD3,CSRP2,UBE2J1,TUBA1A,APOE,ACAT2,P4HA2,COL9A3,SCD,DSEL,SMIM3,PSAT1,IER5L,THY1,FMNL2,PYGB,MAP4K4,TSPO,GRB10,FAM200B,CAMK2N1,CYTH3,FLOT1,DCXR,GYPC,GPR155,NR2F1,STMN3,A2M,NEK6,TESC,ACSS1,SERPINB1,HOXA13,SLC44A1,LHX2,TKT,SOX8,TMEM71,PXDN,KLF10,PPP1R3C,DUSP5,ADAMTS9,CALM1,CPNE2,NQO1,CXCR4,GBE1,SCRG1,KCTD12,WSCD1,PMEPA1,RNF19A,DCPS,AHSA1,RGS4,TRIB2,IRF2BPL,CHRNA9,RBMS1,FBXL5,ZBTB20,THSD7A,ELOVL5,PTPRZ1,MAP1LC3B,CHD1,TIMP2,PLEC,CTSB,ABHD17C,RARB,DAP,FXYD5,PAFAH1B3,DBI,ELAVL2,CEBPB,MAMLD1,ID1,NPS,ZNF436,ITGA6,HEY1,ABR,ATP1A1,CRMP1,LYPD1,SLC35F1,SQSTM1,RAB7B,ABCA1,UGP2,DHRS3,PPP1R14B,TSC22D1,SAMD5,IRS2,PSPH,MKNK2,RGS2,HBEGF,PTMA,JAG1,NRN1,SLC25A20,CDC42EP3,GFPT2,CLU,SDC4,PPP1R14C,BTG1,CDKN1C,LONRF2,TPST2,MIR21,SELENOW,PSD3,GSN,PPP1CB,E2F5,CXXC5,TMSB10,EXTL3,ANXA1,LIF,C1orf61,MDK,DHRS13,PLS3,TIPARP,LTBP2,DHRS7,DLG1,CENPX,PCDH9,ID4,WARS,RANBP9,FBLN5,CD59,OAT,GPM6B,TXNRD1,ARRDC4,TNFRSF19,IGDCC4,SRXN1,FREM2,MARC2,SORL1,LAMA5,NEURL1B,CDC42EP4,SCFD2,SRPX,PRDX2,FGF14,TMTC1,KANK1,CCT8,PTX3,WEE1,ENDOD1,TNPO1,DONSON,RPA2,RAI14,CD47,PODXL,PLP2,TRDV3,GPM6A,ANXA2,HTRA1,MINDY2,LPIN1,F3,SAPCD2,TRIM16,MTHFD2,PHLDA3,MEX3D,C17orf58,RGS17,TF,RPL28,SPARC,GPX1,SERPINB6,FSCN1,COL4A1,C12orf75,CDKN1A,PLPP3,PLOD2,CSPG5,NPTX2,RAMP1,SNAPC1,CNKSR3,PRICKLE2,TXNRD2,INHBB,ALDH2,TBC1D8,RASA4,IFT43,MID1,CTSL,KDELR3,SDC2,S100A6,IGFBP6,BLMH,NID1,ISG15,ITM2B,PCLAF,ANXA2P2,BRI3BP,STK17A,HUNK,MEX3C,PTPRO,TM4SF1,CCT6A,BNIP3L,NCAN,JARID2,ENOPH1,GXYLT2,TMEM132A,MT1G,TMEM170B,CTSA,MARCKSL1,SSH1,CCDC85B,INPP5F,S100A4,GUSB,ST6GAL1,SLC7A5,COCH,SLC2A1,ESYT1,SLC3A2,PREP,TMBIM6,MSANTD3,PIR,FAM213A,NES,PSMG3,ATP2B1,PTN,C1orf115,CADM1,HSBP1,OLFM1,EPHA2,LRRC8A,NANOS1,SNRPB2,PMP22,SLIT1,SQOR,WDR5,EYA4,CRYZ,TGFBI,PDLIM2,BHLHE40,TSPAN13	http://sideeffects.embl.de/drugs/82146
GSE60013	Estradiol	Rattus norvegicus	-0.0046081	1.20053	0.460469	Vps11, Mras, Ociad1	3	Myh10,Slc1a2,Fis1,Srgap2,Rab40c,P3h3,Gdf1,Rpl30,Necap1,Naa25,Pf4,Kidins220,Mrpl27,Cpsf7,Tnnt2,Bcl7b,Phactr1,Sin3a,Pptc7,Kif5b,Sdhc,Pfdn5,Pnkd,Uba2,Mob1a,Abce1,Gtf2i,Brd1,Ubn2,Pdgfrb,Polr2m,Nudt9,Rps27,Hmgxb4,Commd4,Crym,Usp40,Snx19,Snw1,Apba2,Mfn2,Hspa9,Cmc1,Ddx59,Gid8,Cnksr2,Ndufs2,Atxn1l,Lcat,Mpc1,Ppa1,Rpap3,Sipa1l1,Alkbh2,Esd,Slc2a5,Rab5b,Nudt19,Cox20,Gpr61,Rgs4,Hfe,Gls2,Acad10,Hdhd2,Plcxd3,Arhgef2,Alb,Pthlh,Vps11,Mrps30,Mras,Scaf11,Atg16l1,Nfrkb,Slc24a3,Phrf1,Slc9a9,Pbld1,Ppil1,Bub3,Carhsp1	Stmn2,Vps28,Arhgdia,Pam,Grina,Resp18,H3f3b,Rpl4,Mpc2,Srrm2,Ddx5,Atg13,Gpm6b,Zmynd11,Rtn3,Chmp5,Pak1,Sorbs2,Ccdc124,Tceal9,Ociad1,Ddost,Cbfa2t2,Taldo1,Guk1,Eif5a2,Aco2,Mrpl34,Wscd1,Cpe,Atcay,Lrrc58,Prnp,Psma6,Atox1,Phactr3,Enc1,Ece1,RT1-CE5,Cnn3,Foxk2,Tmem256,Wdtc1,Prkacb,Camk2n1,Arx,Ttr,Pltp,Ppdpf,Slc20a2,Endod1,Pes1,Pcbp2,Psmb10,Coq6,Ak1,Coro1a,Klhdc2,Dync1li2,Cox5a,Efhd2,Ets2,Abi2,Pcmt1,Cyp51,Supt5h,Mrpl12,Ubap2,Mtmr3,Pfdn1,Pdia6,Ogdh,Psap,Ndufa4,Oxr1,Dynlrb1,Ppp1r21,Igsf8,Lrrc49,Plekhf2,Nptx1,Tmem33	Myh10,Stmn2,Slc1a2,Vps28,Fis1,Arhgdia,Srgap2,Pam,Rab40c,Grina,P3h3,Resp18,Gdf1,H3f3b,Rpl30,Rpl4,Necap1,Mpc2,Naa25,Srrm2,Pf4,Ddx5,Kidins220,Atg13,Mrpl27,Gpm6b,Cpsf7,Zmynd11,Tnnt2,Rtn3,Bcl7b,Chmp5,Phactr1,Pak1,Sin3a,Sorbs2,Pptc7,Ccdc124,Kif5b,Tceal9,Sdhc,Ociad1,Pfdn5,Ddost,Pnkd,Cbfa2t2,Uba2,Taldo1,Mob1a,Guk1,Abce1,Eif5a2,Gtf2i,Aco2,Brd1,Mrpl34,Ubn2,Wscd1,Pdgfrb,Cpe,Polr2m,Atcay,Nudt9,Lrrc58,Rps27,Prnp,Hmgxb4,Psma6,Commd4,Atox1,Crym,Phactr3,Usp40,Enc1,Snx19,Ece1,Snw1,RT1-CE5,Apba2,Cnn3,Mfn2,Foxk2,Hspa9,Tmem256,Cmc1,Wdtc1,Ddx59,Prkacb,Gid8,Camk2n1,Cnksr2,Arx,Ndufs2,Ttr,Atxn1l,Pltp,Lcat,Ppdpf,Mpc1,Slc20a2,Ppa1,Endod1,Rpap3,Pes1,Sipa1l1,Pcbp2,Alkbh2,Psmb10,Esd,Coq6,Slc2a5,Ak1,Rab5b,Coro1a,Nudt19,Klhdc2,Cox20,Dync1li2,Gpr61,Cox5a,Rgs4,Efhd2,Hfe,Ets2,Gls2,Abi2,Acad10,Pcmt1,Hdhd2,Cyp51,Plcxd3,Supt5h,Arhgef2,Mrpl12,Alb,Ubap2,Pthlh,Mtmr3,Vps11,Pfdn1,Mrps30,Pdia6,Mras,Ogdh,Scaf11,Psap,Atg16l1,Ndufa4,Nfrkb,Oxr1,Slc24a3,Dynlrb1,Phrf1,Ppp1r21,Slc9a9,Igsf8,Pbld1,Lrrc49,Ppil1,Plekhf2,Bub3,Nptx1,Carhsp1,Tmem33	http://sideeffects.embl.de/drugs/450
GSE6467, GSE6511, GSE33822	Clozapine	Mus musculus	-0.0114568	1.13861	0.469486	Ggnbp2, Malat1, Zfp442, Cdc42ep2	4	Dbp,S100a8,S100a9,Per1,Sgk1,Avp,Polr3e,Bhlhe40,Ackr3,Arrdc2,Cdkn1a,Pcolce2,Nfe2l2,Wfdc18,Nr1d1,Plin4,Otx2,Apold1,Hist2h2be,Mid1,Dusp1,Wdr26,Rreb1,Tekt4,Slc7a5,Olfr910,Epas1,Nr4a1,Nostrin,Ggnbp2,Etnppl,Vps37b,Arf5,Rasd2,Scp2d1,Nr1d2,Cplx3,Tecrl,Cbln3,Gatsl3,Ptgr2,Crb1,Ifngr2,Usp22,Zfand4,Ciart,Atp6v0e,Car8,Tns2,Hnrnpl,Alas2,Gng13,Tma16,Lrrc10b,Leng8,Rsph4a,8430408G22Rik,Lonrf3,Zfp459,Camk2a,Kdm4d,Fos,Prr32,Dmrta1,Tspear,Eny2,Mcmdc2,Mgst1,Nt5c3,Klf13,Fkbp5,Amy1,Olfr1393,Smim3,B3gnt6,Mettl5,Per2,Peg3,Adipor2,Sirpa,Tagap,Junb,Trp53inp1,Gabra6,Fam83d,Mef2c,Klf9,Upk3bl,BC051142,Pdk4,Hspa2,Stoml3,Trim8,Sgk3,Snrpd3,Klrg2,Pla2g12a,Paip1,Actb,Atn1,Sncb,Map3k6,Eid2b,Fam46c,Klhdc7a,Sephs2,Lrrc17,Nr4a2,Haus2,Armcx6,Adi1,Arhgap25,1810010H24Rik,Kcna10,Txndc2,Fmo2,Jph1,Efemp2,Spaca5,Nfkbia,Cd99,Abhd10,Polr2h,Cyr61,Slc25a21,Glp1r,Maz,Zfp184,Rev1,Reck,Cfap43,Chrm1,Clic6,Nlrp10,Slc25a13,Hes1,Ak7,Mepce,Rhoj,Hes6,Ilf2,Arhgef33,Ano7,Mgst3,Fat2,Ccdc166,Sap30,Wnk1,Krtap10-10,Zfp764,Tmie,Tm2d1,Fam20a,Cfap70,Gna12,Tmem253,Ankrd9,Synm,Tspan4,Kcnj4,Magoh,Bmp3,Best3,Zfp385a,Ddit4,Tmem132d,Dnali1,Cdo1,Nrp2,Rnf167,Slc2a1,Cd163l1,Zfp189,Myh7b,Grap,Bbip1,Pmaip1,Mfsd2a,Atp13a2	Arntl,Ranbp3l,Serpinh1,Chd4,Emcn,Sdf2l1,4930444G20Rik,Slitrk6,Inpp4a,Rlbp1,Cd180,Ddit4l,Kcnj9,Slc15a2,1700020I14Rik,Snora33,Mbtps1,Snora34,2810459M11Rik,Scarna13,Lrrtm1,Olfr1029,Ide,Ly86,Tnfaip8l3,Cldn5,Hspa5,Malat1,Ubxn8,Rasgrp3,Btg2,Sox2,Bglap,Manf,Nmu,Gbp9,Ephx3,Lilrb4a,Gm10767,Nts,Ppbp,Gbp5,Rny1,Clec2d,Upk1b,Papola,A1bg,S100a5,Cx3cr1,Chic1,Snord14e,Gcnt4,Ewsr1,Srpk2,Nkx6-2,P2ry13,Trim36,Cabp7,Gpr4,Pcdh18,Fgfbp3,Slc12a5,Arnt2,Map4k4,Ctsh,Sox18,Fsip2,Zfp69,Rbfox2,Ube3a,Pnp,Zfp442,Tenm4,Hectd2,Ago2,Slc22a8,Ifi203,Ncs1,Arhgap5,Skap2,Rpp14,Susd3,Fabp7,Car12,Sdc4,Fndc3c1,Coasy,Igfn1,Rnf19b,Gpr84,Sox21,Ccl3,Adar,Slitrk2,Wasf3,Scd1,Snord53,Specc1,Frzb,Gabrb2,Mylip,Gpr34,Arid3c,Gpr88,Hspa1b,Erbb3,St8sia3,Hist1h1c,Zfp280d,Armt1,Stard3,D11Wsu47e,Fam69b,Tubgcp4,Atad2,Olfr594,Umodl1,Stim1,Fbxl15,Trdn,Ahnak2,Cideb,Prdm15,Dennd1b,Olfr314,Kmo,Mob1a,Bmpr2,Trim59,Unc119,Gmnc,D16Ertd472e,Gm14403,Olfr539,Dcx,Smad5,Lhx6,Cxxc1,Cxcl12,Rmdn3,Zswim3,Camk4,Map2k4,Otub1,Cyp2a5,Ppp3r2,Nrp1,Otop3,Adamts15,Mmrn2,Mfge8,Rln3,Pdxk,Slfn5,Golga7,Parp14,Snora16a,Cdc42ep2,Usp10,Prg4,U2af2,Tex24,Banp,Ptpn4,Apc,Uhmk1,Ehd1,Sgce,Tnni3k,Rad23a,L1cam,Slc5a7,Kbtbd6,Zfp229,Chordc1,Trpc7,Csnk1g1,Gabre	Dbp,S100a8,S100a9,Per1,Arntl,Sgk1,Avp,Polr3e,Ranbp3l,Bhlhe40,Serpinh1,Chd4,Emcn,Sdf2l1,4930444G20Rik,Ackr3,Arrdc2,Slitrk6,Inpp4a,Rlbp1,Cdkn1a,Cd180,Pcolce2,Ddit4l,Kcnj9,Slc15a2,1700020I14Rik,Snora33,Nfe2l2,Wfdc18,Mbtps1,Snora34,2810459M11Rik,Scarna13,Lrrtm1,Olfr1029,Nr1d1,Plin4,Ide,Ly86,Tnfaip8l3,Cldn5,Otx2,Apold1,Hspa5,Malat1,Ubxn8,Rasgrp3,Hist2h2be,Btg2,Sox2,Mid1,Bglap,Manf,Dusp1,Nmu,Gbp9,Ephx3,Wdr26,Lilrb4a,Gm10767,Nts,Rreb1,Tekt4,Ppbp,Slc7a5,Olfr910,Gbp5,Rny1,Epas1,Clec2d,Nr4a1,Upk1b,Papola,Nostrin,A1bg,S100a5,Cx3cr1,Chic1,Ggnbp2,Etnppl,Vps37b,Arf5,Rasd2,Snord14e,Scp2d1,Gcnt4,Ewsr1,Nr1d2,Cplx3,Srpk2,Tecrl,Nkx6-2,Cbln3,Gatsl3,P2ry13,Ptgr2,Crb1,Ifngr2,Usp22,Zfand4,Trim36,Ciart,Atp6v0e,Car8,Tns2,Hnrnpl,Cabp7,Alas2,Gng13,Tma16,Lrrc10b,Leng8,Rsph4a,8430408G22Rik,Gpr4,Lonrf3,Pcdh18,Zfp459,Fgfbp3,Slc12a5,Camk2a,Arnt2,Map4k4,Kdm4d,Ctsh,Sox18,Fsip2,Zfp69,Rbfox2,Ube3a,Fos,Pnp,Zfp442,Tenm4,Prr32,Hectd2,Ago2,Slc22a8,Dmrta1,Ifi203,Ncs1,Arhgap5,Tspear,Skap2,Eny2,Mcmdc2,Mgst1,Nt5c3,Klf13,Fkbp5,Rpp14,Amy1,Olfr1393,Smim3,B3gnt6,Susd3,Mettl5,Per2,Fabp7,Car12,Peg3,Adipor2,Sdc4,Sirpa,Tagap,Fndc3c1,Junb,Coasy,Trp53inp1,Igfn1,Gabra6,Rnf19b,Fam83d,Mef2c,Klf9,Upk3bl,Gpr84,BC051142,Sox21,Pdk4,Ccl3,Adar,Hspa2,Stoml3,Slitrk2,Trim8,Wasf3,Sgk3,Scd1,Snord53,Snrpd3,Specc1,Klrg2,Pla2g12a,Frzb,Paip1,Actb,Gabrb2,Mylip,Gpr34,Arid3c,Atn1,Gpr88,Sncb,Hspa1b,Map3k6,Erbb3,St8sia3,Hist1h1c,Zfp280d,Eid2b,Fam46c,Klhdc7a,Sephs2,Armt1,Lrrc17,Stard3,Nr4a2,D11Wsu47e,Fam69b,Haus2,Armcx6,Tubgcp4,Adi1,Arhgap25,Atad2,1810010H24Rik,Olfr594,Kcna10,Umodl1,Stim1,Txndc2,Fmo2,Fbxl15,Jph1,Efemp2,Spaca5,Nfkbia,Cd99,Abhd10,Trdn,Ahnak2,Polr2h,Cideb,Cyr61,Prdm15,Dennd1b,Slc25a21,Olfr314,Glp1r,Kmo,Mob1a,Maz,Bmpr2,Zfp184,Trim59,Unc119,Rev1,Reck,Cfap43,Gmnc,D16Ertd472e,Gm14403,Olfr539,Chrm1,Dcx,Clic6,Smad5,Lhx6,Nlrp10,Cxxc1,Cxcl12,Rmdn3,Zswim3,Camk4,Map2k4,Slc25a13,Hes1,Otub1,Cyp2a5,Ak7,Ppp3r2,Mepce,Rhoj,Nrp1,Hes6,Ilf2,Arhgef33,Otop3,Ano7,Mgst3,Adamts15,Fat2,Mmrn2,Ccdc166,Sap30,Mfge8,Wnk1,Krtap10-10,Zfp764,Tmie,Rln3,Tm2d1,Fam20a,Cfap70,Gna12,Pdxk,Tmem253,Slfn5,Golga7,Parp14,Ankrd9,Snora16a,Synm,Cdc42ep2,Tspan4,Kcnj4,Magoh,Usp10,Prg4,U2af2,Bmp3,Tex24,Best3,Zfp385a,Ddit4,Banp,Tmem132d,Ptpn4,Dnali1,Cdo1,Apc,Nrp2,Rnf167,Uhmk1,Slc2a1,Ehd1,Cd163l1,Zfp189,Sgce,Myh7b,Tnni3k,Grap,Rad23a,Bbip1,L1cam,Pmaip1,Slc5a7,Mfsd2a,Kbtbd6,Zfp229,Chordc1,Trpc7,Csnk1g1,Gabre,Atp13a2	http://sideeffects.embl.de/drugs/2818
GSE100456	Estradiol	Mus musculus	0.00061368	1.12891	0.475905	Prkcd, Gdpd3, Hp, Atp2a1	4	Eif2s3y,Ddx3y,Kdm5d,Cyct,Chrna9,Defb22,Abra,Tgfbr2,Gm13084,Ermap,Gnrh1,Gm11559,Glp1r,Akp3,Cdcp1,Olfr520,Olfr1148,Zdhhc25,Tmem45b,Stra6,Olfr46,Mettl14,Phex,H2-M10.1,Prg4,Syce3,Gpr151,Lgals7,Uty,Tmigd3,Crct1,Rrp7a,Olfr649,Tas2r102,Hs3st3a1,Olfr385,Chrna2,Snai3,Ccr6,Col6a5,Artn,Olfr19,Olfr706,Tgif1,Tmco5b,Ighm,Myo3b,3300002I08Rik,Rara,C130074G19Rik,Lce1f,Gdpd4,Cd72,Cd27,Olfr218,Fgf1,Pnlip,Ace,Mill2,Nptx2,Aldh1a7,Ccdc122,Cacna1e,Ackr2,Gpr171,Cd99,Saxo1,Olfr355,Defb10,Olfr1055,Nfam1,Htr5b,Mdfi,Isl2,Trat1,Adamtsl5,Igfn1,Scube1,Il17c,Cyp2ab1,Xlr5a,Msln,Agtr1a,Ankrd63,Dnah1,Angpt4,Ucn3,Glt8d2,Lbx1,Olfr478,Stac,Ifi27l2b,Ptprg,Fpr-rs3,Nfe2,Reg4,Adgrg5,Fbxw19,Wt1,Slc30a3,Chil3,F2rl2,Hfe2,Glra4,Olfr633,Slc35c1,Ticrr,Akr1c18,Sult1d1,Spaca5,4930568D16Rik,Ano1,Olfr883,Olfr285,Lcn12,Acvrl1,Gm94,B3gnt8,Pkp1,Krt75,Rpe65,Ocm,Fhl2,Tmem132b,Olfr231,Fndc9,Cd8b1,Cxcl1,Dtl,Prdm16,Olfr683,Bik,Egr3,Olfr1240,Clca3a1,Itga11,Bsnd,Hhipl1,Abi3bp,Itpripl2,Stard8,Sp8,Olfr651,Olfr357,Wnt10a,Cacng3,Tmprss6,Cacng1,Sp110,Fst,Fgf3,Fmnl1,Cdx1,Prl8a6,Aldh1a3,Arl13a,Best1,Rem1,Vax1,Upk3a,Zhx2,Lrrc18,Pde6b,Smpdl3b,Olfr557,Clspn,2610028H24Rik,Ovch2,Krtap4-16,Pdzd3,Olfr1222,Olfr835,Rtp1,Tspan8,Hoxa3,Clrn3,Prss29,Kcnq5,Olah,Ankrd34a	Gata3,Ahsg,Pmch,Xist,Apoa2,Alb,Slc6a3,Fgg,Mug1,Ambp,Il22,Fabp1,Prl,Usp54,Fam19a4,Kansl1l,Agxt,Pitx2,Shox2,Rab37,Serpina3k,Adamts19,Mctp2,Tnnt1,Baiap2l1,Hcrt,Foxb1,Guca2a,Fgb,F10,Plekhg1,Pilrb1,Pax9,Skint1,Hamp,Irx2,Ces1c,Gckr,Spink2,Slc25a13,Calml3,Ccl9,Ces3b,Ferd3l,Mbl2,Cyp3a41a,Foxa2,Olfr485,Lhx1,Cyp3a16,Rgs16,Tnfsf4,H2-Bl,Olfr555,Cyp2f2,Serpina1d,Slc25a31,Lef1,Prkcd,Prr30,Wnt9b,Olfr1414,Plcb4,Krt25,Cyb5r2,Il9r,Wfdc21,Sycp1,Spata45,Gpr149,Ccl8,Serpina1b,Spp1,Apoa1,Rdh7,Fign,Opn4,Tcf7l2,Cyp3a44,Plekhd1,G6pc2,Akr1c6,Gdpd3,Nkx2-9,Stx3,Bcl2a1c,Tal1,Wdr20rt,Phox2b,Vsig4,Tmem52b,Art2b,Olfr309,Mrvi1,4922502D21Rik,Slc34a3,Hoxa1,Slc17a6,Arl11,Irx5,Nhlh2,Gabra6,Serpina1c,Serpina6,Lyrm7,Lhx5,Olfr1122,Ramp3,S100a5,Ppp1r3a,Vipr2,Cnpy1,H2-M10.4,Ppbp,Treml4,Adamts15,Casq1,Il19,Olfr920,Cyp2j5,Hp,Agt,Fhdc1,Vmn1r23,Adamts4,Sult2a6,Sec14l4,Ntng1,Serpina3g,Olfr389,Atp2a1,Gjc1,Sh3gl2,Prickle3,Plg,Taar1,Olfr1006,Cbln3,Kng1,Slitrk6,Wnt3,Vmn1r18,Etnppl,Ermn,Serpinb1a,Zfp979,Gbx2,Cfb,Lrrc63,Vangl1,Amot,Slc6a5,Zfp750,Agr2,Btg4,Zfy2,Galp,Tcp10b,Cckar,Rora,Myot,Cyp2c29,Ccdc69,Cysltr2,Sptssb,Tmprss5,Mill1,Lcn2,Cdh19,Gbp4,Mid1,Syngr2,Rpusd4,Adh1,Nr5a2,Arntl2,Ppp1r17,Alpk2,Ttc24,Krtap6-5	Eif2s3y,Gata3,Ddx3y,Ahsg,Kdm5d,Pmch,Cyct,Xist,Chrna9,Apoa2,Defb22,Alb,Abra,Slc6a3,Tgfbr2,Fgg,Gm13084,Mug1,Ermap,Ambp,Gnrh1,Il22,Gm11559,Fabp1,Glp1r,Prl,Akp3,Usp54,Cdcp1,Fam19a4,Olfr520,Kansl1l,Olfr1148,Agxt,Zdhhc25,Pitx2,Tmem45b,Shox2,Stra6,Rab37,Olfr46,Serpina3k,Mettl14,Adamts19,Phex,Mctp2,H2-M10.1,Tnnt1,Prg4,Baiap2l1,Syce3,Hcrt,Gpr151,Foxb1,Lgals7,Guca2a,Uty,Fgb,Tmigd3,F10,Crct1,Plekhg1,Rrp7a,Pilrb1,Olfr649,Pax9,Tas2r102,Skint1,Hs3st3a1,Hamp,Olfr385,Irx2,Chrna2,Ces1c,Snai3,Gckr,Ccr6,Spink2,Col6a5,Slc25a13,Artn,Calml3,Olfr19,Ccl9,Olfr706,Ces3b,Tgif1,Ferd3l,Tmco5b,Mbl2,Ighm,Cyp3a41a,Myo3b,Foxa2,3300002I08Rik,Olfr485,Rara,Lhx1,C130074G19Rik,Cyp3a16,Lce1f,Rgs16,Gdpd4,Tnfsf4,Cd72,H2-Bl,Cd27,Olfr555,Olfr218,Cyp2f2,Fgf1,Serpina1d,Pnlip,Slc25a31,Ace,Lef1,Mill2,Prkcd,Nptx2,Prr30,Aldh1a7,Wnt9b,Ccdc122,Olfr1414,Cacna1e,Plcb4,Ackr2,Krt25,Gpr171,Cyb5r2,Cd99,Il9r,Saxo1,Wfdc21,Olfr355,Sycp1,Defb10,Spata45,Olfr1055,Gpr149,Nfam1,Ccl8,Htr5b,Serpina1b,Mdfi,Spp1,Isl2,Apoa1,Trat1,Rdh7,Adamtsl5,Fign,Igfn1,Opn4,Scube1,Tcf7l2,Il17c,Cyp3a44,Cyp2ab1,Plekhd1,Xlr5a,G6pc2,Msln,Akr1c6,Agtr1a,Gdpd3,Ankrd63,Nkx2-9,Dnah1,Stx3,Angpt4,Bcl2a1c,Ucn3,Tal1,Glt8d2,Wdr20rt,Lbx1,Phox2b,Olfr478,Vsig4,Stac,Tmem52b,Ifi27l2b,Art2b,Ptprg,Olfr309,Fpr-rs3,Mrvi1,Nfe2,4922502D21Rik,Reg4,Slc34a3,Adgrg5,Hoxa1,Fbxw19,Slc17a6,Wt1,Arl11,Slc30a3,Irx5,Chil3,Nhlh2,F2rl2,Gabra6,Hfe2,Serpina1c,Glra4,Serpina6,Olfr633,Lyrm7,Slc35c1,Lhx5,Ticrr,Olfr1122,Akr1c18,Ramp3,Sult1d1,S100a5,Spaca5,Ppp1r3a,4930568D16Rik,Vipr2,Ano1,Cnpy1,Olfr883,H2-M10.4,Olfr285,Ppbp,Lcn12,Treml4,Acvrl1,Adamts15,Gm94,Casq1,B3gnt8,Il19,Pkp1,Olfr920,Krt75,Cyp2j5,Rpe65,Hp,Ocm,Agt,Fhl2,Fhdc1,Tmem132b,Vmn1r23,Olfr231,Adamts4,Fndc9,Sult2a6,Cd8b1,Sec14l4,Cxcl1,Ntng1,Dtl,Serpina3g,Prdm16,Olfr389,Olfr683,Atp2a1,Bik,Gjc1,Egr3,Sh3gl2,Olfr1240,Prickle3,Clca3a1,Plg,Itga11,Taar1,Bsnd,Olfr1006,Hhipl1,Cbln3,Abi3bp,Kng1,Itpripl2,Slitrk6,Stard8,Wnt3,Sp8,Vmn1r18,Olfr651,Etnppl,Olfr357,Ermn,Wnt10a,Serpinb1a,Cacng3,Zfp979,Tmprss6,Gbx2,Cacng1,Cfb,Sp110,Lrrc63,Fst,Vangl1,Fgf3,Amot,Fmnl1,Slc6a5,Cdx1,Zfp750,Prl8a6,Agr2,Aldh1a3,Btg4,Arl13a,Zfy2,Best1,Galp,Rem1,Tcp10b,Vax1,Cckar,Upk3a,Rora,Zhx2,Myot,Lrrc18,Cyp2c29,Pde6b,Ccdc69,Smpdl3b,Cysltr2,Olfr557,Sptssb,Clspn,Tmprss5,2610028H24Rik,Mill1,Ovch2,Lcn2,Krtap4-16,Cdh19,Pdzd3,Gbp4,Olfr1222,Mid1,Olfr835,Syngr2,Rtp1,Rpusd4,Tspan8,Adh1,Hoxa3,Nr5a2,Clrn3,Arntl2,Prss29,Ppp1r17,Kcnq5,Alpk2,Olah,Ttc24,Ankrd34a,Krtap6-5	http://sideeffects.embl.de/drugs/450
E-GEOD-46406	Gemcitabine	Mus musculus	-0.00549451	1.41436	0.510722	Bhmt	1	Casq2,Foxa1,Selenbp2,Entpd2,Selenbp1,Rgs14,Neurog2,Bhmt,Wfs1,Pou3f1,Adm,Ltbr,Fabp4,Thrsp,Tff3,Dll1,Hmox1,Tnc,Angptl4,Aldh1a1,Efs,Serpina3n,Bdkrb1,Emilin1,Sh3bgr,Pcdhb3,Akr1b3,Ptx3,Tubb6,Bag3,Kcne1l,Gli1,Mt3,Tlr2,B4galt1,Akr1b8	Resp18,Ndn,Slc47a1,Cdhr1,Epb41l4a,Bex1,Il17rc,Sfrp2,Cxcl10,Mab21l1,Pmaip1,Pnrc2,Chga,Pdzrn3,Uncx,Aldh1a2,Nap1l3,Fam69b,Hpcal1,Slco1a4,Ptger3,Grem2,Tubb3,Mpp3,Ccl3,Zic2,Tpd52l1,Kcnj9,Epb41l3,Cntnap4,Pip5k1b,Kcnn1,Thbd,Cxcl2,Nap1l2,Cdh1	Casq2,Resp18,Foxa1,Ndn,Selenbp2,Slc47a1,Entpd2,Cdhr1,Selenbp1,Epb41l4a,Rgs14,Bex1,Neurog2,Il17rc,Bhmt,Sfrp2,Wfs1,Cxcl10,Pou3f1,Mab21l1,Adm,Pmaip1,Ltbr,Pnrc2,Fabp4,Chga,Thrsp,Pdzrn3,Tff3,Uncx,Dll1,Aldh1a2,Hmox1,Nap1l3,Tnc,Fam69b,Angptl4,Hpcal1,Aldh1a1,Slco1a4,Efs,Ptger3,Serpina3n,Grem2,Bdkrb1,Tubb3,Emilin1,Mpp3,Sh3bgr,Ccl3,Pcdhb3,Zic2,Akr1b3,Tpd52l1,Ptx3,Kcnj9,Tubb6,Epb41l3,Bag3,Cntnap4,Kcne1l,Pip5k1b,Gli1,Kcnn1,Mt3,Thbd,Tlr2,Cxcl2,B4galt1,Nap1l2,Akr1b8,Cdh1	http://sideeffects.embl.de/drugs/3461
GSE42904, GSE62173	Valproic	Mus musculus	-0.000551623	1.03751	0.540303	Il20rb, Spata18, Arhgap27, Il23a	4	Aldoart1,Orm2,Nat1,Gje1,Myo3a,Mobp,Prl5a1,Cplx4,C1ql2,Stpg3,Ak4,Lce3a,Cts6,Arc,Pcdhb1,Reg3g,Cyp2b19,Klrg2,Clca4c-ps,Nat3,Tmem114,Il20rb,Serpinb9g,Mog,Clca4b,Krt2,Sftpd,Spata18,Vmn1r47,Krtap6-5,Kif14,4930402K13Rik,Rhox4b,Atp13a4,Nkx6-3,Lyzl4,S100b,Hoxb1,Fcamr,Olfr976,Mbp,Wnt1,Wnt10a,Ifna5,Gata5,Lcn3,Avil,Lep,Clca4a,Adam2,Slc2a2,Hba-x,Prl6a1,Krt82,Serpina7,Myh7b,8030474K03Rik,Cntnap1,Cdhr4,Nipsnap3a,Dnase2b,Vmn1r49,Pvalb,Gif,Plp1,Lrrc10b,Ang3,Pramel7,Igkv1-117,Il33,Cxcl2,Lce3f,Izumo3,Rasgrf1,Cryga,Spag6,Hoxd9,Slc2a5,Mrgpra3,Pih1d3,Lgi4,Snrnp70,Nlrp4c,Mmp1a,Hapln4,Fgf2,Nlrp10,Alox12b,Gpr83,Spink5,Ntn5,Pde6c,Gpr132,Rel,Triml1,Tmem88b,Lct,Pcsk1,Ttc21a,Cyp27a1,Defb29,Cdh19,Gprc5d,Nlrp4a,Btnl2,Zfp735,Ptgs2,C8g,Opalin,Cldnd2,1700011H14Rik,Phkg1,Gpr87,Prap1,Wdr27,Lck,Khdc1a,Trbv13-2,Fam71a,Scn4b,Krtap16-3,Qrfpr,Unc79,Ppp1r14d,A630095E13Rik,Nat8f5,D17Wsu92e,Trim40,Gm13306,Saa3,Tex11,AF366264,Nkx6-2,Olfr73,Mal,Pmfbp1,Cyp3a25,Smad9,Plscr2,Hsd11b2,Obscn,Il1f10,Chat,Pkn3,Cxcl5,Colec10,Ngf,C130073F10Rik,Rnf186,4933416C03Rik,Hapln2,Krt33b,Nphs1,Il6,Fam163b,Spatc1,Cpeb1,Taar1,Ccdc105,Dqx1,Ltk,Prl8a2,F7,Eras,Mag,Rnf222,Cyp4f14,Dnmt3l,4933415F23Rik,Acer1,Them6,2610528J11Rik,Arhgap27,G6pc2,9130409I23Rik,5830473C10Rik,Dynap,Ms4a6d,Sult2a8,Cdc20b,Xdh,2010111I01Rik,Trp63,4930563D23Rik,Erich6b,Adamts7,Spink8,Gpr158,Ddi1,Prss28,Fam170a,B020011L13Rik,Hbb-y,Vwa3a,Cst11,Sval1,Adam7,Slc13a2,Pcnx2,Cib4,Magea6,Fam25c,Tex12,Plekhg3,Klf14,Nlrp4e,Oxct2a,Grin2c,Irs3,Tmem212,Smim6,Htr2b,Znrf4,Tex37,Acsm3,Srp54b,Lyrm7,Cst13	C130079G13Rik,Epha8,Fdps,Glra2,Tmem252,Lipf,Igfbpl1,Dgkk,Dmbt1,Ttr,Kif26a,Bpifb1,Gpc2,Ammecr1,Gpr149,Eomes,Grm3,Gap43,Adamts19,Trim67,Dlx2,Rag1,Dok5,Defa4,Nhlh2,Nxph2,Fam90a1a,Cd24a,Neb,Fshb,Nts,Maml2,Gh,Tnc,Angptl4,Hcn3,Adm2,Prok2,Lmod2,Crabp1,Bcl6b,Tnnt3,Pycr1,Krt1,Scube1,Fbxw21,Vash2,Nox4,Agtr2,P2ry1,Catsperg2,Nwd2,Cpa5,Melk,Fbxw18,Zfp57,Klhl1,Satb2,Gjd2,Ccl3,Mcpt4,P2rx2,Gipc3,Srgap1,Grin3a,Myf5,Crybb1,Gm4981,Gabra1,Dpysl3,Hpse2,Pgap1,Stk32c,Scube3,Adh6a,Rnf122,C330027C09Rik,Neurod6,Cdk1,Ccdc73,Tmem45a2,Krtap8-1,Otx2,Irs4,Lefty2,Ddx6,Nr0b2,Galnt14,Has3,Alas2,Bach2,Cga,Rac3,Insm1,Zfp46,Kcnv1,Dcx,Zfp354c,Gm13023,Chodl,B130024G19Rik,Kif18a,1700016D06Rik,B3gnt5,Ascl1,Erbb4,Gm17455,Htr1d,2310057N15Rik,St8sia2,Fbxw27,Smco1,Mkrn3,Nid1,Map9,Lancl3,Nrm,Tnnc2,Casp3,Rab3b,Gck,Drd3,Kcne2,Fam167a,Grap,En1,Dpysl5,Olig1,Fam131c,Fabp7,Hormad1,Sox4,Plxna3,Fam19a4,Krtap1-5,Gmip,Cd79b,Cd163,Olfr112,Aplnr,Syt9,1700086L19Rik,Ckmt2,Accsl,Angptl8,Zfp575,Zcchc12,Uncx,Ntf3,Ercc6l,Krtap13,Traf4,Dpf1,Tm4sf20,Olfr1509,Lhx8,Prl8a6,Pafah1b3,Sh2d1a,Gsdmc2,Il23a,Fstl5,Akr1c19,Gdap1l1,Cyp1a2,Sema3f,Myh1,Ebi3,Ntsr1,Ino80b,Hnrnpr,Pcdh11x,Mapk6	Aldoart1,C130079G13Rik,Epha8,Orm2,Glra2,Fdps,Nat1,Gje1,Tmem252,Myo3a,Mobp,Igfbpl1,Lipf,Prl5a1,Cplx4,C1ql2,Stpg3,Ak4,Dgkk,Lce3a,Cts6,Arc,Ttr,Dmbt1,Kif26a,Pcdhb1,Reg3g,Cyp2b19,Klrg2,Clca4c-ps,Nat3,Tmem114,Il20rb,Serpinb9g,Mog,Gpc2,Bpifb1,Ammecr1,Gpr149,Eomes,Grm3,Gap43,Clca4b,Krt2,Trim67,Adamts19,Sftpd,Dlx2,Rag1,Spata18,Vmn1r47,Krtap6-5,Dok5,Nhlh2,Defa4,Kif14,Nxph2,4930402K13Rik,Rhox4b,Fam90a1a,Cd24a,Neb,Atp13a4,Nkx6-3,Lyzl4,S100b,Fshb,Nts,Hoxb1,Maml2,Fcamr,Olfr976,Mbp,Gh,Tnc,Wnt1,Wnt10a,Ifna5,Angptl4,Hcn3,Gata5,Adm2,Lcn3,Avil,Prok2,Lep,Clca4a,Adam2,Slc2a2,Hba-x,Lmod2,Crabp1,Bcl6b,Prl6a1,Krt82,Serpina7,Myh7b,8030474K03Rik,Cntnap1,Pycr1,Tnnt3,Cdhr4,Krt1,Scube1,Nipsnap3a,Dnase2b,Vmn1r49,Pvalb,Fbxw21,Vash2,Nox4,Gif,Plp1,P2ry1,Agtr2,Lrrc10b,Ang3,Catsperg2,Pramel7,Nwd2,Igkv1-117,Il33,Melk,Cpa5,Cxcl2,Lce3f,Izumo3,Rasgrf1,Zfp57,Fbxw18,Klhl1,Satb2,Cryga,Spag6,Hoxd9,Slc2a5,Mrgpra3,Gjd2,Ccl3,Pih1d3,Lgi4,P2rx2,Mcpt4,Gipc3,Srgap1,Snrnp70,Grin3a,Myf5,Crybb1,Nlrp4c,Gm4981,Mmp1a,Hapln4,Gabra1,Dpysl3,Hpse2,Fgf2,Pgap1,Nlrp10,Alox12b,Scube3,Stk32c,Gpr83,Adh6a,Spink5,Rnf122,C330027C09Rik,Ntn5,Pde6c,Gpr132,Rel,Triml1,Tmem88b,Cdk1,Neurod6,Lct,Pcsk1,Ttc21a,Cyp27a1,Ccdc73,Tmem45a2,Defb29,Cdh19,Otx2,Krtap8-1,Irs4,Gprc5d,Nlrp4a,Lefty2,Ddx6,Btnl2,Nr0b2,Zfp735,Ptgs2,Galnt14,Has3,C8g,Opalin,Cldnd2,Bach2,Alas2,1700011H14Rik,Phkg1,Rac3,Cga,Gpr87,Prap1,Wdr27,Insm1,Zfp46,Lck,Khdc1a,Trbv13-2,Kcnv1,Dcx,Fam71a,Zfp354c,Scn4b,Chodl,Gm13023,Krtap16-3,B130024G19Rik,Qrfpr,Unc79,Kif18a,Ppp1r14d,A630095E13Rik,Nat8f5,1700016D06Rik,B3gnt5,D17Wsu92e,Trim40,Gm13306,Saa3,Tex11,AF366264,Ascl1,Erbb4,Nkx6-2,Gm17455,Htr1d,Olfr73,Mal,2310057N15Rik,St8sia2,Pmfbp1,Cyp3a25,Fbxw27,Smad9,Plscr2,Smco1,Mkrn3,Hsd11b2,Obscn,Nid1,Map9,Il1f10,Chat,Lancl3,Pkn3,Nrm,Cxcl5,Colec10,Tnnc2,Casp3,Rab3b,Ngf,C130073F10Rik,Rnf186,Gck,4933416C03Rik,Hapln2,Kcne2,Drd3,Krt33b,Nphs1,Il6,Fam167a,Grap,Fam163b,Spatc1,Cpeb1,En1,Dpysl5,Olig1,Taar1,Ccdc105,Fam131c,Fabp7,Dqx1,Ltk,Sox4,Hormad1,Plxna3,Prl8a2,F7,Fam19a4,Eras,Mag,Gmip,Krtap1-5,Cd79b,Cd163,Rnf222,Cyp4f14,Aplnr,Olfr112,Syt9,1700086L19Rik,Dnmt3l,4933415F23Rik,Ckmt2,Acer1,Them6,Accsl,2610528J11Rik,Arhgap27,G6pc2,9130409I23Rik,Angptl8,Zfp575,5830473C10Rik,Dynap,Ms4a6d,Sult2a8,Zcchc12,Cdc20b,Xdh,Ntf3,Uncx,2010111I01Rik,Trp63,4930563D23Rik,Erich6b,Ercc6l,Adamts7,Spink8,Krtap13,Traf4,Gpr158,Dpf1,Ddi1,Prss28,Tm4sf20,Fam170a,B020011L13Rik,Hbb-y,Olfr1509,Lhx8,Vwa3a,Cst11,Sval1,Adam7,Prl8a6,Pafah1b3,Slc13a2,Pcnx2,Sh2d1a,Cib4,Gsdmc2,Il23a,Magea6,Fam25c,Akr1c19,Fstl5,Tex12,Gdap1l1,Plekhg3,Klf14,Nlrp4e,Oxct2a,Grin2c,Sema3f,Cyp1a2,Irs3,Tmem212,Smim6,Htr2b,Znrf4,Ebi3,Myh1,Tex37,Acsm3,Srp54b,Ntsr1,Hnrnpr,Ino80b,Lyrm7,Pcdh11x,Cst13,Mapk6	none
E-MTAB-1567	Anakinra	Rattus norvegicus	0.00672403	1.03796	0.540733	Tex15, Bmp8a, Pdia4, Dhfr	4	Tph1,Pnpla1,Ccng1,Isl2,Ephx2,Sult1c2a,Plac9,Chaf1b,Fcrl2,Cacfd1,Hormad1,Irf2,Erich6,Cyp2e1,Sept1,Acsm5,Ccdc77,Sncg,Map2k7,Liph,Snai2,Lamc2,Car3,Clec5a,Rhox12,Tmem30b,Armc12,Aox4,Nfic,Helq,Slc22a7,Cd177,Asmt,Afp,Fmo3,Prl5a2,Bmp4,Gzmk,Otc,Aqp1,Rpl39l,Sh2d1a,Vom1r94,B9d2,Tex15,Bnc2,Adh4,Cd22,Cd180,F5,Ggta1,Ing3,Ptgs2,Bmp8a,Clrn1,Upb1,Gnat2,Cngb1,Cdh1,Guca1a,Actl7b,Gper1,Akr1c12,Skap1,Mmp13,Scn4a,Dntt,Efcab1,Vps4a,Lrrc39,Clec7a,Micalcl,Arfrp1,Selplg,Adamtsl3,Slc14a1,Igfbp6,Sytl1,Stk32c,Ogn,Sft2d2,Gpr31,Itgal,Vwc2,Gpatch4,Pdia4,Kremen1,Nepn,Dnm3,Was,Lbr,Slc47a1,Dhfr,LOC361646,Ccne2,Ttn,Dupd1,C3ar1,Slc25a37,Rtel1,Fadd,Tnnt1,Sag,Metrn,Hacd4,Mrpl43,Pmch,Trpm2,G6pc,Camsap2,Trim55,Mrgprf,Hcls1,Gpr156,Gpr65,Lamc3,Hykk,Pon3,Khdc3,Kcng1,Depdc1b,Acsf2,Steap4,Fbxo43,Gabrg3,Hist2h2ab	Tapbpl,Asb15,Pibf1,Lilrb4,Olr1286,Cxcr3,Hoxc4,Lgals2,Slc39a12,LOC685157,Sele,Cxcl1,S100b,Tm4sf20,Atp1a4,Mnda,Npr3,Chst15,Chat,Cyp2c11,Olr217,Add1,RGD1565355,Mylk2,Dhx32,Stx11,Serpina3n,Ccser1,Angptl1,Baat,Mybphl,Cdca4,Cd36,Oasl,Pax8,Hmmr,RGD1559482,Kcnh5,Oas1h,Gdf15,Napsa,Lcn10,Slc7a13,Met,Cd52,Egln1,Evc,Olr233,Crybb3,Pnpla3,Fap,Tmc4,Slc22a14,Hist1h2aa,Sun5,C5ar2,F13a1,Klk11,Mocos,Trim36,RT1-M4,Lck,Jakmip2,Tinag,Cxcl2,Csrp3,Hypm,Krt4,Ly6c,RT1-M1-5,Akr1b8,Prkg2,Lair1,Xkr4,Siglec1,Tgm1,B3galt4,Olr883,S100z,Ghrl,Jph2,Tsc22d2,Esm1,Zc3h12d,Olr687,Cacna1h,Slc25a54,Krt14,Pggt1b,Fshb,Mrps10,Olr1596,Ccdc87,Fam129a,Dusp13,Tmem182,LOC300308,Crygd,Clec4d,Nqo2,Nab1,Bnipl,Mgat5,Il24,Ccdc137,Olr1328,Zdhhc22,Arsi,Gtf2a1l,Atp2b4,Clec4a2,Cyp4b1,Slfn4,Abca4,Bloc1s6,Slc35e2b,Gipc2,Slc28a1,Bst1,Epha8,Helz2,Scnn1b,Slc46a1,Ros1,Cd244,Cd8a	Tph1,Tapbpl,Pnpla1,Asb15,Ccng1,Pibf1,Isl2,Lilrb4,Ephx2,Olr1286,Sult1c2a,Cxcr3,Plac9,Hoxc4,Chaf1b,Lgals2,Fcrl2,Slc39a12,Cacfd1,LOC685157,Hormad1,Sele,Irf2,Cxcl1,Erich6,S100b,Cyp2e1,Tm4sf20,Sept1,Atp1a4,Acsm5,Mnda,Ccdc77,Npr3,Sncg,Chst15,Map2k7,Chat,Liph,Cyp2c11,Snai2,Olr217,Lamc2,Add1,Car3,RGD1565355,Clec5a,Mylk2,Rhox12,Dhx32,Tmem30b,Stx11,Armc12,Serpina3n,Aox4,Ccser1,Nfic,Angptl1,Helq,Baat,Slc22a7,Mybphl,Cd177,Cdca4,Asmt,Cd36,Afp,Oasl,Fmo3,Pax8,Prl5a2,Hmmr,Bmp4,RGD1559482,Gzmk,Kcnh5,Otc,Oas1h,Aqp1,Gdf15,Rpl39l,Napsa,Sh2d1a,Lcn10,Vom1r94,Slc7a13,B9d2,Met,Tex15,Cd52,Bnc2,Egln1,Adh4,Evc,Cd22,Olr233,Cd180,Crybb3,F5,Pnpla3,Ggta1,Fap,Ing3,Tmc4,Ptgs2,Slc22a14,Bmp8a,Hist1h2aa,Clrn1,Sun5,Upb1,C5ar2,Gnat2,F13a1,Cngb1,Klk11,Cdh1,Mocos,Guca1a,Trim36,Actl7b,RT1-M4,Gper1,Lck,Akr1c12,Jakmip2,Skap1,Tinag,Mmp13,Cxcl2,Scn4a,Csrp3,Dntt,Hypm,Efcab1,Krt4,Vps4a,Ly6c,Lrrc39,RT1-M1-5,Clec7a,Akr1b8,Micalcl,Prkg2,Arfrp1,Lair1,Selplg,Xkr4,Adamtsl3,Siglec1,Slc14a1,Tgm1,Igfbp6,B3galt4,Sytl1,Olr883,Stk32c,S100z,Ogn,Ghrl,Sft2d2,Jph2,Gpr31,Tsc22d2,Itgal,Esm1,Vwc2,Zc3h12d,Gpatch4,Olr687,Pdia4,Cacna1h,Kremen1,Slc25a54,Nepn,Krt14,Dnm3,Pggt1b,Was,Fshb,Lbr,Mrps10,Slc47a1,Olr1596,Dhfr,Ccdc87,LOC361646,Fam129a,Ccne2,Dusp13,Ttn,Tmem182,Dupd1,LOC300308,C3ar1,Crygd,Slc25a37,Clec4d,Rtel1,Nqo2,Fadd,Nab1,Tnnt1,Bnipl,Sag,Mgat5,Metrn,Il24,Hacd4,Ccdc137,Mrpl43,Olr1328,Pmch,Zdhhc22,Trpm2,Arsi,G6pc,Gtf2a1l,Camsap2,Atp2b4,Trim55,Clec4a2,Mrgprf,Cyp4b1,Hcls1,Slfn4,Gpr156,Abca4,Gpr65,Bloc1s6,Lamc3,Slc35e2b,Hykk,Gipc2,Pon3,Slc28a1,Khdc3,Bst1,Kcng1,Epha8,Depdc1b,Helz2,Acsf2,Scnn1b,Steap4,Slc46a1,Fbxo43,Ros1,Gabrg3,Cd244,Hist2h2ab,Cd8a	none
GSE53897	Oxycodone	Rattus norvegicus	0.00754717	1.01311	0.559335	Pdia4, Sec16b, Hey2, Vegfb	4	Dynlt3,RT1-A2,Hmgn1,Ephx2,Creld2,Psmd5,Map6,Myh7,Coch,Alox15,Pdia4,Fkbp5,Trim45,Rnf113a2,Hspa5,Npy,Hspb1,Lrrn3,Dnajb1,Lcn2,Stxbp3,Crh,Slfn4,Snapin,Phf20,Fbll1,Cry1,Tatdn3,Acer2,Adora2a,Blvra,Ncor1,Hsp90b1,Fmo2,Egr2,Per2,Nqo2,Derl3,Eprs,Lrrn1,P4ha1,Cx3cl1,Phax,Hba-a1,Bola3,Slc1a3,Manf,Pou3f2,Ahsp,Plekhh1,Rnf112,RatNP-3b,Hbb-b1,Ralgps2,Dnajc3,Pdia6,Fam102b,Atf3,Gpr137b,Ptpro,Poll,Fam111a,Kmt5c,B4galt4,Rabggta,Slco2b1,Lpar3,Oplah,Uxt,Sdf2l1,Car3,Wbp4,Ndufa10l1,Vip,Pigl,Nrip3,Cd7,Rasl11b,Rnf121,C1qtnf1,Hes5,Nmu,Ndufa10,Alkbh1,Mgat4d,Galnt9,Myo9b,Jak3,Isyna1,RGD735029,Cartpt,Adora2b,Ift80,Slc28a2,Acta1,Tuba8,Fibin,Hs3st2,Gtf2f1,St3gal4,Cdk5r2,Cyp2j3,Upp1,Cerk,Igf2,Cysrt1,Sspo,Ezh1,Zswim8,Fgf12,Crhbp,Chp2,Tnnc1,Klhl29,Tsc22d3,Mapk1ip1l,Bcas2,Fat3,Mocos,Slc15a4,Ampd2,Zfp61,Kpna1,Lrif1,Mylpf,Acad10,Cd24,Nppb,Slc9a3	Pxmp4,Zcchc9,Clns1a,Sorbs2,Rps16,Actg2,Gng11,Rpl30,Scyl1,Gsn,Dpt,Nr1d1,Sart1,Il13ra2,Car4,Scand1,Trappc2,Slco1c1,Sec16b,Ifi44,Etfbkmt,Srpx,Comt,Trem2,RT1-Ba,Ndfip2,Nov,Col1a1,Col8a1,Cxcl10,Anapc10,Fbn1,Gjb2,Emp1,Fap,Wisp1,Dcn,Nap1l1,Cldn1,Sostdc1,Pdgfrl,RT1-A1,Kazald1,Itga1,Eln,Prrg4,Ifit1,Lum,Ccdc12,Aldh1a1,Fos,F3,Shisa3,Abcg3l3,Olfml3,Mrgprf,Mboat1,Orai2,Sqstm1,Smoc2,Scml4,Vcam1,Eef2k,Mmp14,Nip7,Ccdc8,Folr2,Col15a1,Gmfg,mrpl11,Tagln,Hapln2,Crabp2,Slc38a5,Scara3,Klf5,Klf4,Rnase4,Adamts5,Fkbp10,Myoc,Aen,Ctnnal1,Sox8,Aoc3,Thbd,Bub1,Serping1,Marcksl1,Pcdha6,Itga11,Hey2,Cxadr,Dap,A2m,Rarres2,F5,Qprt,Vegfb,Cyp1b1,Cyfip1,Cntf,Pf4,Mxra8,Cklf,Gstm5,Gfpt2,Ctsk,Ppp1r14a,Sfrp2,Cbr1,Dnajc19,Pcolce,Gpc4,Cpxm1,Rpain,Loxl2,Ginm1,Fam198b,Timp2,Synj2,Tnfaip8,Mfhas1,Svip,Pros1,Cpa2,Rilp,Mafk,Nampt	Dynlt3,Pxmp4,RT1-A2,Zcchc9,Hmgn1,Clns1a,Ephx2,Sorbs2,Creld2,Rps16,Psmd5,Actg2,Map6,Gng11,Myh7,Rpl30,Coch,Scyl1,Alox15,Gsn,Pdia4,Dpt,Fkbp5,Nr1d1,Trim45,Sart1,Rnf113a2,Il13ra2,Hspa5,Car4,Npy,Scand1,Hspb1,Trappc2,Lrrn3,Slco1c1,Dnajb1,Sec16b,Lcn2,Ifi44,Stxbp3,Etfbkmt,Crh,Srpx,Slfn4,Comt,Snapin,Trem2,Phf20,RT1-Ba,Fbll1,Ndfip2,Cry1,Nov,Tatdn3,Col1a1,Acer2,Col8a1,Adora2a,Cxcl10,Blvra,Anapc10,Ncor1,Fbn1,Hsp90b1,Gjb2,Fmo2,Emp1,Egr2,Fap,Per2,Wisp1,Nqo2,Dcn,Derl3,Nap1l1,Eprs,Cldn1,Lrrn1,Sostdc1,P4ha1,Pdgfrl,Cx3cl1,RT1-A1,Phax,Kazald1,Hba-a1,Itga1,Bola3,Eln,Slc1a3,Prrg4,Manf,Ifit1,Pou3f2,Lum,Ahsp,Ccdc12,Plekhh1,Aldh1a1,Rnf112,Fos,RatNP-3b,F3,Hbb-b1,Shisa3,Ralgps2,Abcg3l3,Dnajc3,Olfml3,Pdia6,Mrgprf,Fam102b,Mboat1,Atf3,Orai2,Gpr137b,Sqstm1,Ptpro,Smoc2,Poll,Scml4,Fam111a,Vcam1,Kmt5c,Eef2k,B4galt4,Mmp14,Rabggta,Nip7,Slco2b1,Ccdc8,Lpar3,Folr2,Oplah,Col15a1,Uxt,Gmfg,Sdf2l1,mrpl11,Car3,Tagln,Wbp4,Hapln2,Ndufa10l1,Crabp2,Vip,Slc38a5,Pigl,Scara3,Nrip3,Klf5,Cd7,Klf4,Rasl11b,Rnase4,Rnf121,Adamts5,C1qtnf1,Fkbp10,Hes5,Myoc,Nmu,Aen,Ndufa10,Ctnnal1,Alkbh1,Sox8,Mgat4d,Aoc3,Galnt9,Thbd,Myo9b,Bub1,Jak3,Serping1,Isyna1,Marcksl1,RGD735029,Pcdha6,Cartpt,Itga11,Adora2b,Hey2,Ift80,Cxadr,Slc28a2,Dap,Acta1,A2m,Tuba8,Rarres2,Fibin,F5,Hs3st2,Qprt,Gtf2f1,Vegfb,St3gal4,Cyp1b1,Cdk5r2,Cyfip1,Cyp2j3,Cntf,Upp1,Pf4,Cerk,Mxra8,Igf2,Cklf,Cysrt1,Gstm5,Sspo,Gfpt2,Ezh1,Ctsk,Zswim8,Ppp1r14a,Fgf12,Sfrp2,Crhbp,Cbr1,Chp2,Dnajc19,Tnnc1,Pcolce,Klhl29,Gpc4,Tsc22d3,Cpxm1,Mapk1ip1l,Rpain,Bcas2,Loxl2,Fat3,Ginm1,Mocos,Fam198b,Slc15a4,Timp2,Ampd2,Synj2,Zfp61,Tnfaip8,Kpna1,Mfhas1,Lrif1,Svip,Mylpf,Pros1,Acad10,Cpa2,Cd24,Rilp,Nppb,Mafk,Slc9a3,Nampt	http://sideeffects.embl.de/drugs/4635
GSE2880	Phenytoin	Rattus norvegicus	0	1.01311	0.559335	Bhmt2, Slc22a3, Lat, Itgb6	4	Cxadr,Hfe2,A4galt,Cnnm1,Prap1,Spatc1,Gdf6,Wnt16,Tas2r121,Cpb2,Adra1a,B3gnt5,Fam109b,E2f8,Apoa4,Fthl17e,Adh4,Slc51a,C1qtnf3,Aadac,Slc9a3,Ugt2b17,Hoxd11,Csn1s1,Depdc1,Fam50b,F2,Irf2,Ctsql2,Cdkn3,Prl4a1,Hemgn,Rnase2,Pik3c2g,Mak,LOC500227,Anks4b,Cd4,Tnni2,Pitx1,Tgm1,Tmprss11d,Cxcr2,Tmem30b,Ocm2,Ntf4,Vom1r90,Slc12a1,Orc1,Slc35d3,Prkd1,Rmt1,Spata31a5,Slc10a7,Igsf23,Htr2b,Hic1,Elmsan1,Prss42,Bmf,Ambp,Slc18a3,Chrm5,Bcl2l15,Odf4,Lilrb4,Cyp2b3,Bhmt2,Hao2,Prl3d1,Fscn2,Zfp474,Fgf17,Tlr1,Slc22a3,Milr1,Krt79,Uhrf1,Parp6,Fgf19,Dct,Sgcg,Ercc6l,Adam18,Cbr3,RGD1564614,Angptl8,Wdr95,MGC93861,Fat3,Pla2g2d,Cyp2b21,Clec10a,Ms4a1,Aoc3,Pdc,Crisp1,Ccl4,Lpo,Ido1,Oas1b,Tmem233,Defb22,Sycp1,Gsta3,Emx2,Sycp2,Igsf5,Vgll1,Azgp1,Slc2a9,Actn3,Rhbdf2,Dact3,Rest,Cldn2,Grifin,Vom1r100,Kcnq4,Hspb2,Slc23a1,Igf2bp3,Vps25,RGD1563263,Zp2,Aldh1a3,Etv6,Them5,Phex	Akr1c3,Slco1a1,Nkg7,Apoc3,Cped1,Fabp9,Slc18a1,Hoxa5,Cyp3a23/3a1,Serpini2,Taf7l,Myf6,Kcnj1,Otp,Glis1,Tas2r123,Crybb1,Drd5,Serpinb2,Zfpm1,Cyp1a1,Cpa6,B9d2,Lat,Entpd8,Itgb6,Mybph,Il6,Deup1,Lhx4,Clcf1,Meig1,Rpl39l,Agtr1a,Mmp19,Ambn,Pgc,Tas2r114,Dnah2,Sp3,Fgfr4,Vtcn1,Hoxa9,Stx11,Dnase2b,Prrx1,Thbs4,Pitx2,Barhl2,Acrv1,Spo11,Hsd17b6,Apoa1,Esm1,Gck,Vwa7,Tbx5,Sh2d1a,Atp1a4,Trim29,Batf,Col6a6,Bard1,Muc13,Ss18l1,Vipr2,Acap1,Cep76,Kcnn4,Ckmt2,Klrc1,Cst9l,Foxa3,LOC100910669,Glyat,Gucy2f,Sigirr,Defa24,Grhl3,Stard7,Klk1c8,Ccr2,Clec2d,LOC498222,Nr1h4,Prl7b1,Myocd,Pou2af1,Gkn1,P2ry4,Srd5a2,Nr0b1,Ccr4,Il5,Npffr2,Wisp2,Cd46,Evpl,Kcna6,Wdhd1,Tax1bp3,Areg,Adm,Prp15,Col5a3,Gucy2c,Alpl,Tnfrsf9,Tas2r105,Nmur2,Fibcd1,Mycbpap,Dnase1l3,Tbxa2r,Defb4,Dnmt3b,Cnga1,LOC100911572,Rbp7,LOC686143,Cdkn2b,Creb3l3,Tp53inp1,Bnc2,Bmp5,Col12a1,Htr1a,Tmco4,Kcnk15	Cxadr,Akr1c3,Hfe2,Slco1a1,A4galt,Nkg7,Cnnm1,Apoc3,Prap1,Cped1,Spatc1,Fabp9,Gdf6,Slc18a1,Wnt16,Hoxa5,Tas2r121,Cyp3a23/3a1,Cpb2,Serpini2,Adra1a,Taf7l,B3gnt5,Myf6,Fam109b,Kcnj1,E2f8,Otp,Apoa4,Glis1,Fthl17e,Tas2r123,Adh4,Crybb1,Slc51a,Drd5,C1qtnf3,Serpinb2,Aadac,Zfpm1,Slc9a3,Cyp1a1,Ugt2b17,Cpa6,Hoxd11,B9d2,Csn1s1,Lat,Depdc1,Entpd8,Fam50b,Itgb6,F2,Mybph,Irf2,Il6,Ctsql2,Deup1,Cdkn3,Lhx4,Prl4a1,Clcf1,Hemgn,Meig1,Rnase2,Rpl39l,Pik3c2g,Agtr1a,Mak,Mmp19,LOC500227,Ambn,Anks4b,Pgc,Cd4,Tas2r114,Tnni2,Dnah2,Pitx1,Sp3,Tgm1,Fgfr4,Tmprss11d,Vtcn1,Cxcr2,Hoxa9,Tmem30b,Stx11,Ocm2,Dnase2b,Ntf4,Prrx1,Vom1r90,Thbs4,Slc12a1,Pitx2,Orc1,Barhl2,Slc35d3,Acrv1,Prkd1,Spo11,Rmt1,Hsd17b6,Spata31a5,Apoa1,Slc10a7,Esm1,Igsf23,Gck,Htr2b,Vwa7,Hic1,Tbx5,Elmsan1,Sh2d1a,Prss42,Atp1a4,Bmf,Trim29,Ambp,Batf,Slc18a3,Col6a6,Chrm5,Bard1,Bcl2l15,Muc13,Odf4,Ss18l1,Lilrb4,Vipr2,Cyp2b3,Acap1,Bhmt2,Cep76,Hao2,Kcnn4,Prl3d1,Ckmt2,Fscn2,Klrc1,Zfp474,Cst9l,Fgf17,Foxa3,Tlr1,LOC100910669,Slc22a3,Glyat,Milr1,Gucy2f,Krt79,Sigirr,Uhrf1,Defa24,Parp6,Grhl3,Fgf19,Stard7,Dct,Klk1c8,Sgcg,Ccr2,Ercc6l,Clec2d,Adam18,LOC498222,Cbr3,Nr1h4,RGD1564614,Prl7b1,Angptl8,Myocd,Wdr95,Pou2af1,MGC93861,Gkn1,Fat3,P2ry4,Pla2g2d,Srd5a2,Cyp2b21,Nr0b1,Clec10a,Ccr4,Ms4a1,Il5,Aoc3,Npffr2,Pdc,Wisp2,Crisp1,Cd46,Ccl4,Evpl,Lpo,Kcna6,Ido1,Wdhd1,Oas1b,Tax1bp3,Tmem233,Areg,Defb22,Adm,Sycp1,Prp15,Gsta3,Col5a3,Emx2,Gucy2c,Sycp2,Alpl,Igsf5,Tnfrsf9,Vgll1,Tas2r105,Azgp1,Nmur2,Slc2a9,Fibcd1,Actn3,Mycbpap,Rhbdf2,Dnase1l3,Dact3,Tbxa2r,Rest,Defb4,Cldn2,Dnmt3b,Grifin,Cnga1,Vom1r100,LOC100911572,Kcnq4,Rbp7,Hspb2,LOC686143,Slc23a1,Cdkn2b,Igf2bp3,Creb3l3,Vps25,Tp53inp1,RGD1563263,Bnc2,Zp2,Bmp5,Aldh1a3,Col12a1,Etv6,Htr1a,Them5,Tmco4,Phex,Kcnk15	http://sideeffects.embl.de/drugs/1775
GSE7955	Permethrin	Rattus norvegicus	0.00652761	0.966791	0.595284	Sgcb, Znhit3, Dync2h1, Fbxl22	4	Jund,Nqo2,Avp,Uba5,Larp6,Slc35d3,Cxcl12,Ak1,Camk1g,St6galnac5,Sgcb,Ebpl,Znhit3,Adpgk,Crh,Tle1,Cga,Zfp61,Rpa3,Hsd17b4,Bag2,Syt12,Nmnat1,Slc17a6,Nts,Eno3,Snx10,Myom2,Wisp1,Aptx,Tacr3,Spock3,Fosb,Mtmr11,Abtb1,Dock7,Bag4,Fam53a,Zfp347,Tmem119,Dnph1,Mbip,Prl4a1,Dtwd2,Tnnc2,LOC102555377,Mamstr,Ngdn,Oxt,Gnb1l,Tgfbi,Erich3,Nln,Whamm,Chic1,Inhba,Prrc1,Cmtm2a,RGD1563941,Eml3,Cd38,Wbp11,Brat1,Ppp1r10,Csrnp2,Hcrtr2,Dync2h1,Ctrc,LOC290595,Rassf5,Zfp518a,Cys1,Rps4y2,Grm7,Brd2,Epha10,Serf1,Ranbp6,Siglec5,Ppp2r3c,Ercc8,Lurap1l,Mrpl50,Taf1b,Rfx4,LOC100125362,Cbr3,Leo1,Smpd4,Crybg3,Suz12,Mex3b,Pamr1,Tamm41,Ptk2b,Galnt18,Neurod6,Fcho2,Cox6a2,Lpl,Pdhx,Rhno1,Fahd1,Aldh1b1,Bhlhe40,Rpusd1,Bcl2l14,Fundc1,Nr4a2,Fbxl22,Usp43,Ccdc186,Cdc27,Osbpl3,Nip7,Hhatl,Cela2a,Lrif1,Dtx3l,Mphosph6,Kcns3,Commd1,Smc2,Afm,Kcns1,Rad18,Cln5,Ltk,Tbcc,Tefm,Zfp691,Eif4e,Mest,Them4,Igfbp3	Ttr,Dnajb6,Sostdc1,Nr4a1,Arc,F5,Grm2,Pnpla1,Arl4d,Pou2f1,Igfbp2,Ccdc125,Nit2,Taf15,Klf10,Rnf41,Abcb1a,Sh3bgrl,Junb,Nt5dc1,Cacng8,Chi3l1,Tbccd1,Cldn2,Fjx1,Mfrp,Aldh1a2,Fmod,Ubxn8,Mis18a,Stk17b,Psmg3,Tes,Fzd2,Hes1,Enpp2,Cyp26b1,Dusp1,Fos,Apol9a,Trh,Prr5l,Fermt2,Mdk,Dusp6,S100a5,Aqp1,Prim1,Tfrc,Mzt2b,Jakmip2,Galnt16,Dnaja3,RT1-CE16,Zfp365,LOC687399,Cacng5,Tmod2,P2rx4,Dctn1,Ppp1r36,Klhdc7a,Ptgs2,Xpnpep3,Pip5kl1,Peli2,Enpp4,Ppp1r3c,Ccdc85b,Map3k7cl,Anp32a,Inhbb,Arhgap9,Rnf6,Fbxo11,Igkc,Zfp597,Sspn,Arid4b,Chtf8,LOC102546648,Klf4,Dlgap4,Sema3b,Eomes,Aebp1,Abi3bp,Ccnd2,Fbln2,Nbl1,Tpsab1,Tlk2,Itgbl1,Rasgrp3,Epha2,Cnbd2,Epha3,Folr1,Iqca1,Atf5,Rsu1,Cdhr1,Hdac8,Osbpl8,Bcl2l1,Pah,Acer3,Spry3,Rab5c,Kcng2,Pcsk4,Tmem136,Slc8a2,Il2rg,Ifitm2,Dcaf10,Unc13c,Mpeg1,Abhd2,Zfp9,Cmtm6,Arhgef16,Hspb8,Clec9a,Clk1,Szrd1,Ier2,Plxnb2,Zkscan3,Nadk2,Aass,Dpyd,Tmem243,Shisa3,Gcnt1	Jund,Ttr,Nqo2,Dnajb6,Avp,Sostdc1,Uba5,Nr4a1,Larp6,Arc,Slc35d3,F5,Cxcl12,Grm2,Ak1,Pnpla1,Camk1g,Arl4d,St6galnac5,Pou2f1,Sgcb,Igfbp2,Ebpl,Ccdc125,Znhit3,Nit2,Adpgk,Taf15,Crh,Klf10,Tle1,Rnf41,Cga,Abcb1a,Zfp61,Sh3bgrl,Rpa3,Junb,Hsd17b4,Nt5dc1,Bag2,Cacng8,Syt12,Chi3l1,Nmnat1,Tbccd1,Slc17a6,Cldn2,Nts,Fjx1,Eno3,Mfrp,Snx10,Aldh1a2,Myom2,Fmod,Wisp1,Ubxn8,Aptx,Mis18a,Tacr3,Stk17b,Spock3,Psmg3,Fosb,Tes,Mtmr11,Fzd2,Abtb1,Hes1,Dock7,Enpp2,Bag4,Cyp26b1,Fam53a,Dusp1,Zfp347,Fos,Tmem119,Apol9a,Dnph1,Trh,Mbip,Prr5l,Prl4a1,Fermt2,Dtwd2,Mdk,Tnnc2,Dusp6,LOC102555377,S100a5,Mamstr,Aqp1,Ngdn,Prim1,Oxt,Tfrc,Gnb1l,Mzt2b,Tgfbi,Jakmip2,Erich3,Galnt16,Nln,Dnaja3,Whamm,RT1-CE16,Chic1,Zfp365,Inhba,LOC687399,Prrc1,Cacng5,Cmtm2a,Tmod2,RGD1563941,P2rx4,Eml3,Dctn1,Cd38,Ppp1r36,Wbp11,Klhdc7a,Brat1,Ptgs2,Ppp1r10,Xpnpep3,Csrnp2,Pip5kl1,Hcrtr2,Peli2,Dync2h1,Enpp4,Ctrc,Ppp1r3c,LOC290595,Ccdc85b,Rassf5,Map3k7cl,Zfp518a,Anp32a,Cys1,Inhbb,Rps4y2,Arhgap9,Grm7,Rnf6,Brd2,Fbxo11,Epha10,Igkc,Serf1,Zfp597,Ranbp6,Sspn,Siglec5,Arid4b,Ppp2r3c,Chtf8,Ercc8,LOC102546648,Lurap1l,Klf4,Mrpl50,Dlgap4,Taf1b,Sema3b,Rfx4,Eomes,LOC100125362,Aebp1,Cbr3,Abi3bp,Leo1,Ccnd2,Smpd4,Fbln2,Crybg3,Nbl1,Suz12,Tpsab1,Mex3b,Tlk2,Pamr1,Itgbl1,Tamm41,Rasgrp3,Ptk2b,Epha2,Galnt18,Cnbd2,Neurod6,Epha3,Fcho2,Folr1,Cox6a2,Iqca1,Lpl,Atf5,Pdhx,Rsu1,Rhno1,Cdhr1,Fahd1,Hdac8,Aldh1b1,Osbpl8,Bhlhe40,Bcl2l1,Rpusd1,Pah,Bcl2l14,Acer3,Fundc1,Spry3,Nr4a2,Rab5c,Fbxl22,Kcng2,Usp43,Pcsk4,Ccdc186,Tmem136,Cdc27,Slc8a2,Osbpl3,Il2rg,Nip7,Ifitm2,Hhatl,Dcaf10,Cela2a,Unc13c,Lrif1,Mpeg1,Dtx3l,Abhd2,Mphosph6,Zfp9,Kcns3,Cmtm6,Commd1,Arhgef16,Smc2,Hspb8,Afm,Clec9a,Kcns1,Clk1,Rad18,Szrd1,Cln5,Ier2,Ltk,Plxnb2,Tbcc,Zkscan3,Tefm,Nadk2,Zfp691,Aass,Eif4e,Dpyd,Mest,Tmem243,Them4,Shisa3,Igfbp3,Gcnt1	http://sideeffects.embl.de/drugs/40159
GSE7955	Ectoparasiticide	Rattus norvegicus	0.00652761	0.966791	0.595284	Sgcb, Znhit3, Dync2h1, Fbxl22	4	Jund,Nqo2,Avp,Uba5,Larp6,Slc35d3,Cxcl12,Ak1,Camk1g,St6galnac5,Sgcb,Ebpl,Znhit3,Adpgk,Crh,Tle1,Cga,Zfp61,Rpa3,Hsd17b4,Bag2,Syt12,Nmnat1,Slc17a6,Nts,Eno3,Snx10,Myom2,Wisp1,Aptx,Tacr3,Spock3,Fosb,Mtmr11,Abtb1,Dock7,Bag4,Fam53a,Zfp347,Tmem119,Dnph1,Mbip,Prl4a1,Dtwd2,Tnnc2,LOC102555377,Mamstr,Ngdn,Oxt,Gnb1l,Tgfbi,Erich3,Nln,Whamm,Chic1,Inhba,Prrc1,Cmtm2a,RGD1563941,Eml3,Cd38,Wbp11,Brat1,Ppp1r10,Csrnp2,Hcrtr2,Dync2h1,Ctrc,LOC290595,Rassf5,Zfp518a,Cys1,Rps4y2,Grm7,Brd2,Epha10,Serf1,Ranbp6,Siglec5,Ppp2r3c,Ercc8,Lurap1l,Mrpl50,Taf1b,Rfx4,LOC100125362,Cbr3,Leo1,Smpd4,Crybg3,Suz12,Mex3b,Pamr1,Tamm41,Ptk2b,Galnt18,Neurod6,Fcho2,Cox6a2,Lpl,Pdhx,Rhno1,Fahd1,Aldh1b1,Bhlhe40,Rpusd1,Bcl2l14,Fundc1,Nr4a2,Fbxl22,Usp43,Ccdc186,Cdc27,Osbpl3,Nip7,Hhatl,Cela2a,Lrif1,Dtx3l,Mphosph6,Kcns3,Commd1,Smc2,Afm,Kcns1,Rad18,Cln5,Ltk,Tbcc,Tefm,Zfp691,Eif4e,Mest,Them4,Igfbp3	Ttr,Dnajb6,Sostdc1,Nr4a1,Arc,F5,Grm2,Pnpla1,Arl4d,Pou2f1,Igfbp2,Ccdc125,Nit2,Taf15,Klf10,Rnf41,Abcb1a,Sh3bgrl,Junb,Nt5dc1,Cacng8,Chi3l1,Tbccd1,Cldn2,Fjx1,Mfrp,Aldh1a2,Fmod,Ubxn8,Mis18a,Stk17b,Psmg3,Tes,Fzd2,Hes1,Enpp2,Cyp26b1,Dusp1,Fos,Apol9a,Trh,Prr5l,Fermt2,Mdk,Dusp6,S100a5,Aqp1,Prim1,Tfrc,Mzt2b,Jakmip2,Galnt16,Dnaja3,RT1-CE16,Zfp365,LOC687399,Cacng5,Tmod2,P2rx4,Dctn1,Ppp1r36,Klhdc7a,Ptgs2,Xpnpep3,Pip5kl1,Peli2,Enpp4,Ppp1r3c,Ccdc85b,Map3k7cl,Anp32a,Inhbb,Arhgap9,Rnf6,Fbxo11,Igkc,Zfp597,Sspn,Arid4b,Chtf8,LOC102546648,Klf4,Dlgap4,Sema3b,Eomes,Aebp1,Abi3bp,Ccnd2,Fbln2,Nbl1,Tpsab1,Tlk2,Itgbl1,Rasgrp3,Epha2,Cnbd2,Epha3,Folr1,Iqca1,Atf5,Rsu1,Cdhr1,Hdac8,Osbpl8,Bcl2l1,Pah,Acer3,Spry3,Rab5c,Kcng2,Pcsk4,Tmem136,Slc8a2,Il2rg,Ifitm2,Dcaf10,Unc13c,Mpeg1,Abhd2,Zfp9,Cmtm6,Arhgef16,Hspb8,Clec9a,Clk1,Szrd1,Ier2,Plxnb2,Zkscan3,Nadk2,Aass,Dpyd,Tmem243,Shisa3,Gcnt1	Jund,Ttr,Nqo2,Dnajb6,Avp,Sostdc1,Uba5,Nr4a1,Larp6,Arc,Slc35d3,F5,Cxcl12,Grm2,Ak1,Pnpla1,Camk1g,Arl4d,St6galnac5,Pou2f1,Sgcb,Igfbp2,Ebpl,Ccdc125,Znhit3,Nit2,Adpgk,Taf15,Crh,Klf10,Tle1,Rnf41,Cga,Abcb1a,Zfp61,Sh3bgrl,Rpa3,Junb,Hsd17b4,Nt5dc1,Bag2,Cacng8,Syt12,Chi3l1,Nmnat1,Tbccd1,Slc17a6,Cldn2,Nts,Fjx1,Eno3,Mfrp,Snx10,Aldh1a2,Myom2,Fmod,Wisp1,Ubxn8,Aptx,Mis18a,Tacr3,Stk17b,Spock3,Psmg3,Fosb,Tes,Mtmr11,Fzd2,Abtb1,Hes1,Dock7,Enpp2,Bag4,Cyp26b1,Fam53a,Dusp1,Zfp347,Fos,Tmem119,Apol9a,Dnph1,Trh,Mbip,Prr5l,Prl4a1,Fermt2,Dtwd2,Mdk,Tnnc2,Dusp6,LOC102555377,S100a5,Mamstr,Aqp1,Ngdn,Prim1,Oxt,Tfrc,Gnb1l,Mzt2b,Tgfbi,Jakmip2,Erich3,Galnt16,Nln,Dnaja3,Whamm,RT1-CE16,Chic1,Zfp365,Inhba,LOC687399,Prrc1,Cacng5,Cmtm2a,Tmod2,RGD1563941,P2rx4,Eml3,Dctn1,Cd38,Ppp1r36,Wbp11,Klhdc7a,Brat1,Ptgs2,Ppp1r10,Xpnpep3,Csrnp2,Pip5kl1,Hcrtr2,Peli2,Dync2h1,Enpp4,Ctrc,Ppp1r3c,LOC290595,Ccdc85b,Rassf5,Map3k7cl,Zfp518a,Anp32a,Cys1,Inhbb,Rps4y2,Arhgap9,Grm7,Rnf6,Brd2,Fbxo11,Epha10,Igkc,Serf1,Zfp597,Ranbp6,Sspn,Siglec5,Arid4b,Ppp2r3c,Chtf8,Ercc8,LOC102546648,Lurap1l,Klf4,Mrpl50,Dlgap4,Taf1b,Sema3b,Rfx4,Eomes,LOC100125362,Aebp1,Cbr3,Abi3bp,Leo1,Ccnd2,Smpd4,Fbln2,Crybg3,Nbl1,Suz12,Tpsab1,Mex3b,Tlk2,Pamr1,Itgbl1,Tamm41,Rasgrp3,Ptk2b,Epha2,Galnt18,Cnbd2,Neurod6,Epha3,Fcho2,Folr1,Cox6a2,Iqca1,Lpl,Atf5,Pdhx,Rsu1,Rhno1,Cdhr1,Fahd1,Hdac8,Aldh1b1,Osbpl8,Bhlhe40,Bcl2l1,Rpusd1,Pah,Bcl2l14,Acer3,Fundc1,Spry3,Nr4a2,Rab5c,Fbxl22,Kcng2,Usp43,Pcsk4,Ccdc186,Tmem136,Cdc27,Slc8a2,Osbpl3,Il2rg,Nip7,Ifitm2,Hhatl,Dcaf10,Cela2a,Unc13c,Lrif1,Mpeg1,Dtx3l,Abhd2,Mphosph6,Zfp9,Kcns3,Cmtm6,Commd1,Arhgef16,Smc2,Hspb8,Afm,Clec9a,Kcns1,Clk1,Rad18,Szrd1,Cln5,Ier2,Ltk,Plxnb2,Tbcc,Zkscan3,Tefm,Nadk2,Zfp691,Aass,Eif4e,Dpyd,Mest,Tmem243,Them4,Shisa3,Igfbp3,Gcnt1	none
GSE74382	Pramipexole	Rattus norvegicus	-0.00652761	0.966791	0.595284	Nf1, Trim66, Gdpd3, Atp2a1	4	P22k15,Sult1b1,F10,Svil,Rln3,Rnase12,Irf2,Ngfr,Fgg,Igsf23,Tssk2,Klrk1,Six1,Aanat,Tcp11,Upk1a,Vwa3b,Ccl9,Ncr1,Serpinb10,Smyd1,Gckr,Sptb,Crybb2,Myoc,Acot12,Lrrc17,Mad1l1,Tacr2,Mxd3,Slc10a7,Nr1i3,Hgf,Npw,Gipc3,Prx,Smtnl1,Spdef,Vgll1,Tmem139,Hnf4a,Slc34a2,Hmx1,Fgf3,Muc4,Cldn22,S100vp,Gngt1,Tnni2,Kcnh7,Gfi1b,Fam84b,Glp2r,Ska2,Chrna5,Tcf3,Spata21,Spta1,Magix,Helt,Asmt,Il5ra,Hist1h1t,Syne3,Hspb9,Chrm1,Clec7a,Prkd1,Map3k19,Slc5a1,Ivl,Tbr1,Fabp2,Fmo2,Tub,Apol9a,Eif3h,Lilra5,Fgb,Trim6,Prl8a9,Tas2r118,Rhod,Lad1,Krt7,Mkrn2os,Prb1,Cyp2f4,Six3,Atp6v1b1,Ly6i,Pde6a,Gas1,Fgf21,Ins2,Chrna2,Tlr8,Clrn3,Slc6a14,Wwox,Cxcr2,Tfe3,Ssuh2,Glra3,Hao1,Hsf2bp,Rest,Zdhhc19,Creb3l4,Fam221b,Sprr2d,Oprd1,Zfp185,Esm1,Rp1,Cerkl,Spam1,B9d2,Cdkn2a,Camp,Tekt4,Atp12a,Prss42,Lif,Nkx2-5,Bpifb2,Styxl1,RGD1563263,Krt14,Cd96,Lcn1,LOC686151,LOC286960,Cxcl10,Sardh	Urad,Ifnlr1,Espn,Ptar1,Car12,Mslnl,Colca2,Slc6a13,Cnn1,Smim23,Pof1b,Art5,Lrrn4cl,Gpr75,Adal,Ccr10,Bfsp2,Tmed6,Tas2r114,Ghrl,Fcrl6,Prss46,Areg,Lep,Hs3st6,Mstn,Cd8b,LOC299282,Acmsd,Parvg,Tex33,Srsf7,Crisp1,Clec3a,Chrna6,Crygb,RGD1561517,Actl7b,Semg1,Eps8l1,Prdm11,Cyp2b3,Kcnj1,Rbp7,Eral1,Nf1,Nrg4,Prrt4,Rnase6,Prlhr,Gnmt,Hoxb4,Slc6a4,Rgr,Ntf4,Stx2,Trim66,Mcpt3,Gast,Lrrc19,Hoxa5,Tsnaxip1,Akap4,Cfhr1,Stx17,Smlr1,RGD1563692,Dennd2d,Klhl10,Htr6,Myl7,A1bg,Hbb,Gpihbp1,Ebf2,Alx3,Atp1a4,Nmur2,Car3,Abca4,Fgf8,Adh7,Otp,Fgf18,Gdpd3,Foxk1,Cabp4,Atp2a1,Ybx2,Afm,Tcf23,Ctsr,Homez,Sdc3,Pde3a,Insrr,IgG-2a,Gpr135,Ero1b,Psd4,Hist1h2aa,Asic5,Baiap2l1,Pnliprp1,Slc22a1,Cdsn,Theg,Amy1a,Cdkn1a,Prss40,Ppp4r3a,Spatc1,Hsd17b2,Gabrp,Cpb2,Eomes,Slc23a2,Sap25,Mc5r,Chst3,Parp6,Fgfbp1,Spp2,Serpina6,Sgms2,Myh3,Pnmt,Npffr2,Opn1sw,Ckmt2,Asb9,Fabp12,Six5,Uts2,Runx1	P22k15,Urad,Sult1b1,Ifnlr1,F10,Espn,Svil,Ptar1,Rln3,Car12,Rnase12,Mslnl,Irf2,Colca2,Ngfr,Slc6a13,Fgg,Cnn1,Igsf23,Smim23,Tssk2,Pof1b,Klrk1,Art5,Six1,Lrrn4cl,Aanat,Gpr75,Tcp11,Adal,Upk1a,Ccr10,Vwa3b,Bfsp2,Ccl9,Tmed6,Ncr1,Tas2r114,Serpinb10,Ghrl,Smyd1,Fcrl6,Gckr,Prss46,Sptb,Areg,Crybb2,Lep,Myoc,Hs3st6,Acot12,Mstn,Lrrc17,Cd8b,Mad1l1,LOC299282,Tacr2,Acmsd,Mxd3,Parvg,Slc10a7,Tex33,Nr1i3,Srsf7,Hgf,Crisp1,Npw,Clec3a,Gipc3,Chrna6,Prx,Crygb,Smtnl1,RGD1561517,Spdef,Actl7b,Vgll1,Semg1,Tmem139,Eps8l1,Hnf4a,Prdm11,Slc34a2,Cyp2b3,Hmx1,Kcnj1,Fgf3,Rbp7,Muc4,Eral1,Cldn22,Nf1,S100vp,Nrg4,Gngt1,Prrt4,Tnni2,Rnase6,Kcnh7,Prlhr,Gfi1b,Gnmt,Fam84b,Hoxb4,Glp2r,Slc6a4,Ska2,Rgr,Chrna5,Ntf4,Tcf3,Stx2,Spata21,Trim66,Spta1,Mcpt3,Magix,Gast,Helt,Lrrc19,Asmt,Hoxa5,Il5ra,Tsnaxip1,Hist1h1t,Akap4,Syne3,Cfhr1,Hspb9,Stx17,Chrm1,Smlr1,Clec7a,RGD1563692,Prkd1,Dennd2d,Map3k19,Klhl10,Slc5a1,Htr6,Ivl,Myl7,Tbr1,A1bg,Fabp2,Hbb,Fmo2,Gpihbp1,Tub,Ebf2,Apol9a,Alx3,Eif3h,Atp1a4,Lilra5,Nmur2,Fgb,Car3,Trim6,Abca4,Prl8a9,Fgf8,Tas2r118,Adh7,Rhod,Otp,Lad1,Fgf18,Krt7,Gdpd3,Mkrn2os,Foxk1,Prb1,Cabp4,Cyp2f4,Atp2a1,Six3,Ybx2,Atp6v1b1,Afm,Ly6i,Tcf23,Pde6a,Ctsr,Gas1,Homez,Fgf21,Sdc3,Ins2,Pde3a,Chrna2,Insrr,Tlr8,IgG-2a,Clrn3,Gpr135,Slc6a14,Ero1b,Wwox,Psd4,Cxcr2,Hist1h2aa,Tfe3,Asic5,Ssuh2,Baiap2l1,Glra3,Pnliprp1,Hao1,Slc22a1,Hsf2bp,Cdsn,Rest,Theg,Zdhhc19,Amy1a,Creb3l4,Cdkn1a,Fam221b,Prss40,Sprr2d,Ppp4r3a,Oprd1,Spatc1,Zfp185,Hsd17b2,Esm1,Gabrp,Rp1,Cpb2,Cerkl,Eomes,Spam1,Slc23a2,B9d2,Sap25,Cdkn2a,Mc5r,Camp,Chst3,Tekt4,Parp6,Atp12a,Fgfbp1,Prss42,Spp2,Lif,Serpina6,Nkx2-5,Sgms2,Bpifb2,Myh3,Styxl1,Pnmt,RGD1563263,Npffr2,Krt14,Opn1sw,Cd96,Ckmt2,Lcn1,Asb9,LOC686151,Fabp12,LOC286960,Six5,Cxcl10,Uts2,Sardh,Runx1	http://sideeffects.embl.de/drugs/4885
GSE7955	Deltamethrin	Rattus norvegicus	-0.00773273	0.966791	0.595284	Sgcb, Prkcd, Rpap1, Fbxl22	4	Sgcb,Uba5,Pik3r1,Ythdf2,Mtmr11,Gpd1,Fosb,Slc26a8,Hspb1,Pdyn,Tle1,Zfp61,Lpl,Camk1g,St6galnac5,Abtb1,Tagln,Lrg1,Hba-a1,Apol9a,Pfdn4,Zfp40,Zscan18,Tmem126a,Fcho2,Snx10,Lin7a,Mex3b,Rpa3,Tatdn3,Cdc73,Sf3b6,Fkbp5,Dtwd2,Cmc1,Ikbip,Suz12,Zfp180,Cntn4,Hsd17b4,Vip,Agt,Mgp,Nmnat1,Tnrc6a,Larp6,Fkbp3,Pdlim3,Mettl5,Klf6,Prrt3,Crh,Wnt4,Cxcl12,Ada,Gfpt2,Nov,Trpc4,Tomm5,Galnt2,Ccdc81,Prkcd,Flna,Hivep2,Jag1,Lsm14b,Inhba,Fstl4,Cys1,Bag4,Inip,Sdhaf3,Abracl,Cd37,Lypla1,Gadd45g,Senp2,Commd6,Acta1,Dock4,Opn3,Esd,Cyp26a1,Wfdc1,Rpap1,Tmem35b,Dtl,Frg1,Nip7,Rapgef5,Xk,Rrad,Ptpru,Mcoln1,Spock3,Tnfrsf11b,Kdm7a,Mpc2,Thap7,Zdbf2,Cacnb2,Lmbr1,Lactb2,Slc47a1,Gstcd,Vgf,Ctu2,Rell1,Mef2c,Nme7,Tnp1,Tmem119,Mmaa,Mbd6,Dcun1d1,Pdcd10,Fam103a1,Tacr3,Olfm3,Etl4,Zbtb20,Tmem39a,Srxn1,Mapk11,Klf5,Kpna1,B3galnt1,Malsu1,Mustn1,Fbxl22,Cln5,Slc35a2,Bdnf,Rasl10a,Pnpo	Ttr,Grm2,Rnf6,Sostdc1,Mis18a,F5,Arc,Abcb1a,Tmem2,Abcg2,Ilf3,Taf15,Cdhr1,Slc5a5,Cdk11b,Soga1,Clk1,Mfrp,Fermt2,Enpp2,P2rx4,Pou2f1,Nr4a1,Aqp1,Unc13c,Oxt,Cwc25,Cldn2,Ier5,Atp11c,Anp32a,Fam227a,Bnc2,Fmod,Jakmip2,Tp53bp2,Rnpc3,Rab3il1,Net1,Bcl2l1,Luc7l3,Stard5,Caskin2,Mzt2b,Junb,Tes,Cpxm1,Mospd2,Klf4,Hhip,Slit2,Cacng8,Nudcd1,Igfbp2,Gsk3b,Adcy8,Ctdspl,Nfkbia,Slf2,Ftcd,Pnisr,Slc28a2,Col3a1,Prom1,Nt5dc1,Gtsf1l,Ezr,Ermn,Acat1,Idi1,Tpr,Aass,Dab2,Aebp1,F2rl3,Zfp655,Tmbim1,Zfp68,Aldh1a2,Gnai2,Tlk2,Tmem189,Camta1,Ckmt2,Ankrd11,Calb2,Ier2,Ccdc125,Mdk,Hes1,Ston2,Atrx,Lap3,Chi3l1,Fjx1,Paqr9,Rnf144a,Clec9a,Fam198b,Lhfpl3,Nat8f5,Fam185a,Klhl4,Wnk1,Fos,Fancc,Dusp1,Fa2h,Scara5,Dhrs1,Rnf122,Klf10,Zeb1,Ano3,Tgfa,Parp12,Nufip2,Kcnn1,Gkn2,Prr5l,Plekhh1,Xpnpep3,Frzb,Rere,Zfp189,Map3k7cl,Syngap1,Tdp2,Eml1,Sv2b,Slco1c1,Nt5c3b,Ppig,Pnpla1,Gramd3	Sgcb,Ttr,Uba5,Grm2,Pik3r1,Rnf6,Ythdf2,Sostdc1,Mtmr11,Mis18a,Gpd1,F5,Fosb,Arc,Slc26a8,Abcb1a,Hspb1,Tmem2,Pdyn,Abcg2,Tle1,Ilf3,Zfp61,Taf15,Lpl,Cdhr1,Camk1g,Slc5a5,St6galnac5,Cdk11b,Abtb1,Soga1,Tagln,Clk1,Lrg1,Mfrp,Hba-a1,Fermt2,Apol9a,Enpp2,Pfdn4,P2rx4,Zfp40,Pou2f1,Zscan18,Nr4a1,Tmem126a,Aqp1,Fcho2,Unc13c,Snx10,Oxt,Lin7a,Cwc25,Mex3b,Cldn2,Rpa3,Ier5,Tatdn3,Atp11c,Cdc73,Anp32a,Sf3b6,Fam227a,Fkbp5,Bnc2,Dtwd2,Fmod,Cmc1,Jakmip2,Ikbip,Tp53bp2,Suz12,Rnpc3,Zfp180,Rab3il1,Cntn4,Net1,Hsd17b4,Bcl2l1,Vip,Luc7l3,Agt,Stard5,Mgp,Caskin2,Nmnat1,Mzt2b,Tnrc6a,Junb,Larp6,Tes,Fkbp3,Cpxm1,Pdlim3,Mospd2,Mettl5,Klf4,Klf6,Hhip,Prrt3,Slit2,Crh,Cacng8,Wnt4,Nudcd1,Cxcl12,Igfbp2,Ada,Gsk3b,Gfpt2,Adcy8,Nov,Ctdspl,Trpc4,Nfkbia,Tomm5,Slf2,Galnt2,Ftcd,Ccdc81,Pnisr,Prkcd,Slc28a2,Flna,Col3a1,Hivep2,Prom1,Jag1,Nt5dc1,Lsm14b,Gtsf1l,Inhba,Ezr,Fstl4,Ermn,Cys1,Acat1,Bag4,Idi1,Inip,Tpr,Sdhaf3,Aass,Abracl,Dab2,Cd37,Aebp1,Lypla1,F2rl3,Gadd45g,Zfp655,Senp2,Tmbim1,Commd6,Zfp68,Acta1,Aldh1a2,Dock4,Gnai2,Opn3,Tlk2,Esd,Tmem189,Cyp26a1,Camta1,Wfdc1,Ckmt2,Rpap1,Ankrd11,Tmem35b,Calb2,Dtl,Ier2,Frg1,Ccdc125,Nip7,Mdk,Rapgef5,Hes1,Xk,Ston2,Rrad,Atrx,Ptpru,Lap3,Mcoln1,Chi3l1,Spock3,Fjx1,Tnfrsf11b,Paqr9,Kdm7a,Rnf144a,Mpc2,Clec9a,Thap7,Fam198b,Zdbf2,Lhfpl3,Cacnb2,Nat8f5,Lmbr1,Fam185a,Lactb2,Klhl4,Slc47a1,Wnk1,Gstcd,Fos,Vgf,Fancc,Ctu2,Dusp1,Rell1,Fa2h,Mef2c,Scara5,Nme7,Dhrs1,Tnp1,Rnf122,Tmem119,Klf10,Mmaa,Zeb1,Mbd6,Ano3,Dcun1d1,Tgfa,Pdcd10,Parp12,Fam103a1,Nufip2,Tacr3,Kcnn1,Olfm3,Gkn2,Etl4,Prr5l,Zbtb20,Plekhh1,Tmem39a,Xpnpep3,Srxn1,Frzb,Mapk11,Rere,Klf5,Zfp189,Kpna1,Map3k7cl,B3galnt1,Syngap1,Malsu1,Tdp2,Mustn1,Eml1,Fbxl22,Sv2b,Cln5,Slco1c1,Slc35a2,Nt5c3b,Bdnf,Ppig,Rasl10a,Pnpla1,Pnpo,Gramd3	none
GSE7955	Pediculicide	Rattus norvegicus	-0.00773273	0.966791	0.595284	Sgcb, Prkcd, Rpap1, Fbxl22	4	Sgcb,Uba5,Pik3r1,Ythdf2,Mtmr11,Gpd1,Fosb,Slc26a8,Hspb1,Pdyn,Tle1,Zfp61,Lpl,Camk1g,St6galnac5,Abtb1,Tagln,Lrg1,Hba-a1,Apol9a,Pfdn4,Zfp40,Zscan18,Tmem126a,Fcho2,Snx10,Lin7a,Mex3b,Rpa3,Tatdn3,Cdc73,Sf3b6,Fkbp5,Dtwd2,Cmc1,Ikbip,Suz12,Zfp180,Cntn4,Hsd17b4,Vip,Agt,Mgp,Nmnat1,Tnrc6a,Larp6,Fkbp3,Pdlim3,Mettl5,Klf6,Prrt3,Crh,Wnt4,Cxcl12,Ada,Gfpt2,Nov,Trpc4,Tomm5,Galnt2,Ccdc81,Prkcd,Flna,Hivep2,Jag1,Lsm14b,Inhba,Fstl4,Cys1,Bag4,Inip,Sdhaf3,Abracl,Cd37,Lypla1,Gadd45g,Senp2,Commd6,Acta1,Dock4,Opn3,Esd,Cyp26a1,Wfdc1,Rpap1,Tmem35b,Dtl,Frg1,Nip7,Rapgef5,Xk,Rrad,Ptpru,Mcoln1,Spock3,Tnfrsf11b,Kdm7a,Mpc2,Thap7,Zdbf2,Cacnb2,Lmbr1,Lactb2,Slc47a1,Gstcd,Vgf,Ctu2,Rell1,Mef2c,Nme7,Tnp1,Tmem119,Mmaa,Mbd6,Dcun1d1,Pdcd10,Fam103a1,Tacr3,Olfm3,Etl4,Zbtb20,Tmem39a,Srxn1,Mapk11,Klf5,Kpna1,B3galnt1,Malsu1,Mustn1,Fbxl22,Cln5,Slc35a2,Bdnf,Rasl10a,Pnpo	Ttr,Grm2,Rnf6,Sostdc1,Mis18a,F5,Arc,Abcb1a,Tmem2,Abcg2,Ilf3,Taf15,Cdhr1,Slc5a5,Cdk11b,Soga1,Clk1,Mfrp,Fermt2,Enpp2,P2rx4,Pou2f1,Nr4a1,Aqp1,Unc13c,Oxt,Cwc25,Cldn2,Ier5,Atp11c,Anp32a,Fam227a,Bnc2,Fmod,Jakmip2,Tp53bp2,Rnpc3,Rab3il1,Net1,Bcl2l1,Luc7l3,Stard5,Caskin2,Mzt2b,Junb,Tes,Cpxm1,Mospd2,Klf4,Hhip,Slit2,Cacng8,Nudcd1,Igfbp2,Gsk3b,Adcy8,Ctdspl,Nfkbia,Slf2,Ftcd,Pnisr,Slc28a2,Col3a1,Prom1,Nt5dc1,Gtsf1l,Ezr,Ermn,Acat1,Idi1,Tpr,Aass,Dab2,Aebp1,F2rl3,Zfp655,Tmbim1,Zfp68,Aldh1a2,Gnai2,Tlk2,Tmem189,Camta1,Ckmt2,Ankrd11,Calb2,Ier2,Ccdc125,Mdk,Hes1,Ston2,Atrx,Lap3,Chi3l1,Fjx1,Paqr9,Rnf144a,Clec9a,Fam198b,Lhfpl3,Nat8f5,Fam185a,Klhl4,Wnk1,Fos,Fancc,Dusp1,Fa2h,Scara5,Dhrs1,Rnf122,Klf10,Zeb1,Ano3,Tgfa,Parp12,Nufip2,Kcnn1,Gkn2,Prr5l,Plekhh1,Xpnpep3,Frzb,Rere,Zfp189,Map3k7cl,Syngap1,Tdp2,Eml1,Sv2b,Slco1c1,Nt5c3b,Ppig,Pnpla1,Gramd3	Sgcb,Ttr,Uba5,Grm2,Pik3r1,Rnf6,Ythdf2,Sostdc1,Mtmr11,Mis18a,Gpd1,F5,Fosb,Arc,Slc26a8,Abcb1a,Hspb1,Tmem2,Pdyn,Abcg2,Tle1,Ilf3,Zfp61,Taf15,Lpl,Cdhr1,Camk1g,Slc5a5,St6galnac5,Cdk11b,Abtb1,Soga1,Tagln,Clk1,Lrg1,Mfrp,Hba-a1,Fermt2,Apol9a,Enpp2,Pfdn4,P2rx4,Zfp40,Pou2f1,Zscan18,Nr4a1,Tmem126a,Aqp1,Fcho2,Unc13c,Snx10,Oxt,Lin7a,Cwc25,Mex3b,Cldn2,Rpa3,Ier5,Tatdn3,Atp11c,Cdc73,Anp32a,Sf3b6,Fam227a,Fkbp5,Bnc2,Dtwd2,Fmod,Cmc1,Jakmip2,Ikbip,Tp53bp2,Suz12,Rnpc3,Zfp180,Rab3il1,Cntn4,Net1,Hsd17b4,Bcl2l1,Vip,Luc7l3,Agt,Stard5,Mgp,Caskin2,Nmnat1,Mzt2b,Tnrc6a,Junb,Larp6,Tes,Fkbp3,Cpxm1,Pdlim3,Mospd2,Mettl5,Klf4,Klf6,Hhip,Prrt3,Slit2,Crh,Cacng8,Wnt4,Nudcd1,Cxcl12,Igfbp2,Ada,Gsk3b,Gfpt2,Adcy8,Nov,Ctdspl,Trpc4,Nfkbia,Tomm5,Slf2,Galnt2,Ftcd,Ccdc81,Pnisr,Prkcd,Slc28a2,Flna,Col3a1,Hivep2,Prom1,Jag1,Nt5dc1,Lsm14b,Gtsf1l,Inhba,Ezr,Fstl4,Ermn,Cys1,Acat1,Bag4,Idi1,Inip,Tpr,Sdhaf3,Aass,Abracl,Dab2,Cd37,Aebp1,Lypla1,F2rl3,Gadd45g,Zfp655,Senp2,Tmbim1,Commd6,Zfp68,Acta1,Aldh1a2,Dock4,Gnai2,Opn3,Tlk2,Esd,Tmem189,Cyp26a1,Camta1,Wfdc1,Ckmt2,Rpap1,Ankrd11,Tmem35b,Calb2,Dtl,Ier2,Frg1,Ccdc125,Nip7,Mdk,Rapgef5,Hes1,Xk,Ston2,Rrad,Atrx,Ptpru,Lap3,Mcoln1,Chi3l1,Spock3,Fjx1,Tnfrsf11b,Paqr9,Kdm7a,Rnf144a,Mpc2,Clec9a,Thap7,Fam198b,Zdbf2,Lhfpl3,Cacnb2,Nat8f5,Lmbr1,Fam185a,Lactb2,Klhl4,Slc47a1,Wnk1,Gstcd,Fos,Vgf,Fancc,Ctu2,Dusp1,Rell1,Fa2h,Mef2c,Scara5,Nme7,Dhrs1,Tnp1,Rnf122,Tmem119,Klf10,Mmaa,Zeb1,Mbd6,Ano3,Dcun1d1,Tgfa,Pdcd10,Parp12,Fam103a1,Nufip2,Tacr3,Kcnn1,Olfm3,Gkn2,Etl4,Prr5l,Zbtb20,Plekhh1,Tmem39a,Xpnpep3,Srxn1,Frzb,Mapk11,Rere,Klf5,Zfp189,Kpna1,Map3k7cl,B3galnt1,Syngap1,Malsu1,Tdp2,Mustn1,Eml1,Fbxl22,Sv2b,Cln5,Slco1c1,Slc35a2,Nt5c3b,Bdnf,Ppig,Rasl10a,Pnpla1,Pnpo,Gramd3	none
GSE50509	Dabrafenib	Homo sapiens	0	1.08954	0.603026	UBA7	1	VAV3,GBP4,NAPSA,CIITA,HSD17B1,CXCL10,LIMD2,LAYN,ZNF467,UGT2B11,PCDHB14,RARRES3,UBD,GBP1,EPSTI1,BHLHE41,RHOD,PFKFB2,WISP2,CEBPA,SNORD109B,OTUD7A,VCAM1,NPR1,MAP10,CAMK1G,PSORS1C2,HLA-DRB1,PPP1R3C,HBG2,BATF3,SELENOP,ISL1,PTPN18,ZCCHC10,FAM69C,TMEM229B,CD34,OAZ3,ARFRP1,SLC4A11,PODXL,COL11A2,C1S,CMKLR1,CRYBB2,CYB5R2,LINC01235,BATF2,CCR6,HLA-B,HAMP,APOL2,ERP27,CHRNA2,MGAT3,DMXL1,CD74,TYRP1,BORCS6,SSPN,MYCBP,H2AFY2,CRTAC1,PWWP2B,IRX6,SLC6A7,FAM46C,HBA1,SLC1A3,HLA-DPB1,HLA-DRB6,C1R,TMOD1,KIAA1549L,MZB1,GAS2,FGFR3,DSG2,KCNAB1,NFATC4,EMSY,TAP1,IL18BP,MEGF10,AS3MT,ANKRD52,HBA2,SAMD9L,IL7R,DYNC1I1,UBA7,CCDC74B,ALG1L,COL23A1,TMEM31,SLFN5,MIR181A2HG,DNAAF5,TUBB4A,MARCO,HLA-F,SCN4B,FITM1,TMEM145,HOXB2,WARS,PDZD4	BAALC,SORCS1,PIR,BCHE,LINCMD1,XACT,RASD1,MFSD9,SERPINA3,ABCA6,UGT8,BCL7A,TES,CXCL8,ALDOB,PRSS8,DUSP4,SLC2A14,FAM162B,RNU4-2,FAM198B,RNF19A,PTPN13,LOXL4,SNORD3C,TSPAN7,ABCA3,KIR2DL1,GPR153,CTHRC1,SHROOM3,ABCA8,ETV4,FHOD3,GCM1,FZD6,MKI67,LINC01364,CLSTN3,ASB9,TEX33,NFIC,TRIM51,SNORD3D,SHISA2,LBR,SPRY4,SGCE,TTC7B,PPIAL4C,HKDC1,MIR373,OSM,ZNF646,SLC16A6,EGOT,ANGPTL4,CMTM8,RPS4Y2,ETV5,GLUD2,PLEKHB1,SPOCK1,ING5,ZNF292,CCL14,RCOR2,XPNPEP2,SMIM3,SLC38A1,ALK,SOX30,CAP2,DCLK2,MRAP2,ENO2,TEX41,PRRX1,GBAP1,PTOV1-AS1,PRKAR1B,SNORD13,RGS17,DTX2,COL13A1,CLDN11,SOCS3,GJB1,WDR3,ZNF80,SMIM10L2B,NAV3,FAM218A,GDF15,PROK1,SPP1,MED13,PPP2CB,SNTB1,SNAR-A1,ELMSAN1,ECM1,CLCF1,ABCG5,CA4,FAM84B,ZNF155,ATP13A3	VAV3,BAALC,GBP4,SORCS1,NAPSA,PIR,CIITA,BCHE,HSD17B1,LINCMD1,CXCL10,XACT,LIMD2,RASD1,LAYN,MFSD9,ZNF467,SERPINA3,UGT2B11,ABCA6,PCDHB14,UGT8,RARRES3,BCL7A,UBD,TES,GBP1,CXCL8,EPSTI1,ALDOB,BHLHE41,PRSS8,RHOD,DUSP4,PFKFB2,SLC2A14,WISP2,FAM162B,CEBPA,RNU4-2,SNORD109B,FAM198B,OTUD7A,RNF19A,VCAM1,PTPN13,NPR1,LOXL4,MAP10,SNORD3C,CAMK1G,TSPAN7,PSORS1C2,ABCA3,HLA-DRB1,KIR2DL1,PPP1R3C,GPR153,HBG2,CTHRC1,BATF3,SHROOM3,SELENOP,ABCA8,ISL1,ETV4,PTPN18,FHOD3,ZCCHC10,GCM1,FAM69C,FZD6,TMEM229B,MKI67,CD34,LINC01364,OAZ3,CLSTN3,ARFRP1,ASB9,SLC4A11,TEX33,PODXL,NFIC,COL11A2,TRIM51,C1S,SNORD3D,CMKLR1,SHISA2,CRYBB2,LBR,CYB5R2,SPRY4,LINC01235,SGCE,BATF2,TTC7B,CCR6,PPIAL4C,HLA-B,HKDC1,HAMP,MIR373,APOL2,OSM,ERP27,ZNF646,CHRNA2,SLC16A6,MGAT3,EGOT,DMXL1,ANGPTL4,CD74,CMTM8,TYRP1,RPS4Y2,BORCS6,ETV5,SSPN,GLUD2,MYCBP,PLEKHB1,H2AFY2,SPOCK1,CRTAC1,ING5,PWWP2B,ZNF292,IRX6,CCL14,SLC6A7,RCOR2,FAM46C,XPNPEP2,HBA1,SMIM3,SLC1A3,SLC38A1,HLA-DPB1,ALK,HLA-DRB6,SOX30,C1R,CAP2,TMOD1,DCLK2,KIAA1549L,MRAP2,MZB1,ENO2,GAS2,TEX41,FGFR3,PRRX1,DSG2,GBAP1,KCNAB1,PTOV1-AS1,NFATC4,PRKAR1B,EMSY,SNORD13,TAP1,RGS17,IL18BP,DTX2,MEGF10,COL13A1,AS3MT,CLDN11,ANKRD52,SOCS3,HBA2,GJB1,SAMD9L,WDR3,IL7R,ZNF80,DYNC1I1,SMIM10L2B,UBA7,NAV3,CCDC74B,FAM218A,ALG1L,GDF15,COL23A1,PROK1,TMEM31,SPP1,SLFN5,MED13,MIR181A2HG,PPP2CB,DNAAF5,SNTB1,TUBB4A,SNAR-A1,MARCO,ELMSAN1,HLA-F,ECM1,SCN4B,CLCF1,FITM1,ABCG5,TMEM145,CA4,HOXB2,FAM84B,WARS,ZNF155,PDZD4,ATP13A3	none
E-GEOD-42940	Fluoxetine	Rattus norvegicus	-0.00980392	0.959749	0.618881	Kcnh2, Ggnbp2	2	Tm9sf2,Bri3,Kcnh2,Erbb2,Cct6a,Defa5,Rps26,Rad50,Olr527,Olr46,Ppp1r12a,Ppp2r2b,Ppargc1a,Olr569,Zfp207,Adamts1,Olr694,Emcn,Olr1130,Tmed5,Nub1,Spi1,Olr514,Olr1172,Olr1691,Olr1236,Srsf11,Map3k1,Olr1455,Prl8a5,Adgrl3,Dpp10,Olr559,Cebpe,Klkb1,Lxn,Olr1388,Olr813,Sypl1,Olr270,Olr648,Atp2b1,Olr1122,Eepd1,Abcb11,Ccl21,Satb1,Slc31a1,Cyp2d5,Gdnf,Tat,Ptn,Olr690,Il18rap,Olr1124,Olr50,Olr113,Slc16a10,Tspyl1,Fcar,Ggnbp2,Rab11a,Olr1335,Tspan5,Grin2d,Vars2,Olr180,Aoc1	Gnl2,Prkag2,Dkk3,Psmb4,Hcn1,Nup210,Ints12,Gja5,Adgre5,Ric8b,Pdcd4,Id1,Olr1071,Lmna,Ugt2b37,Vcam1,Actg2,Sorbs3,Grb7,Olr776,Prl3d4,Olr157,Chrna6,Pex6,Robo1,Cyp2b12,Gusb,Sdad1,Olr1155,Olr725,Ttr,Cyp3a23/3a1,Plbd2,Notch3,Olr807,Lgi1,Rbm12,Pzp,Olr641,Maf,Olr1253,Olr232,Cyss,Mfn1,RGD1306195,Ucp1,Plvap,Sostdc1,Cyp26b1,Gpr157,Nbn,Olr1519,Gnai1,Stap1,Map1a,Olr903,Pla2g10,Krt18,Cfi,Rps15a,A2m,Zic1,Gimap4,Olr185,Ucn2,Txnrd1,Olr1633,Nln	Tm9sf2,Gnl2,Bri3,Prkag2,Kcnh2,Dkk3,Erbb2,Psmb4,Cct6a,Hcn1,Defa5,Nup210,Rps26,Ints12,Rad50,Gja5,Olr527,Adgre5,Olr46,Ric8b,Ppp1r12a,Pdcd4,Ppp2r2b,Id1,Ppargc1a,Olr1071,Olr569,Lmna,Zfp207,Ugt2b37,Adamts1,Vcam1,Olr694,Actg2,Emcn,Sorbs3,Olr1130,Grb7,Tmed5,Olr776,Nub1,Prl3d4,Spi1,Olr157,Olr514,Chrna6,Olr1172,Pex6,Olr1691,Robo1,Olr1236,Cyp2b12,Srsf11,Gusb,Map3k1,Sdad1,Olr1455,Olr1155,Prl8a5,Olr725,Adgrl3,Ttr,Dpp10,Cyp3a23/3a1,Olr559,Plbd2,Cebpe,Notch3,Klkb1,Olr807,Lxn,Lgi1,Olr1388,Rbm12,Olr813,Pzp,Sypl1,Olr641,Olr270,Maf,Olr648,Olr1253,Atp2b1,Olr232,Olr1122,Cyss,Eepd1,Mfn1,Abcb11,RGD1306195,Ccl21,Ucp1,Satb1,Plvap,Slc31a1,Sostdc1,Cyp2d5,Cyp26b1,Gdnf,Gpr157,Tat,Nbn,Ptn,Olr1519,Olr690,Gnai1,Il18rap,Stap1,Olr1124,Map1a,Olr50,Olr903,Olr113,Pla2g10,Slc16a10,Krt18,Tspyl1,Cfi,Fcar,Rps15a,Ggnbp2,A2m,Rab11a,Zic1,Olr1335,Gimap4,Tspan5,Olr185,Grin2d,Ucn2,Vars2,Txnrd1,Olr180,Olr1633,Aoc1,Nln	http://sideeffects.embl.de/drugs/3386
GSE46871	Captopril	Mus musculus	0.00289013	0.914108	0.638376	Gm884, Malat1, Lat	3	Glipr1l2,Smcp,Tk1,Olfr67,Aldoart1,Sec14l4,Fabp6,Gje1,Creg2,Mnx1,Zbtb38,Mageb16,Tll2,Ccdc73,Treml4,Pdia2,Sh2d4a,Wnk1,Pax3,Dnah17,Smco2,Ugt2b5,Epx,Ncapg,Olfr480,Prps1l1,Cpn2,Magea6,Scn1a,Taf7l,Wnt8b,Alox15,Pde6c,Hoxb7,Ppm1n,Serpina3c,Blk,Tulp1,D7Ertd443e,Gnb3,Epha4,Acsm5,Sit1,Smc2,Hnf4g,Gbf1,Rb1cc1,Agr2,Hmx2,Gabra6,Cdh18,Tph1,Hyal5,Krt6b,Reg3d,C130071C03Rik,Lrrc72,4933415F23Rik,Gm7694,BC016579,Dnmt3a,Clrn1,Pabpc5,Acsm3,Col24a1,Prss27,Chic1,Nmur1,Cxcl3,Fbxo32,Dnajb14,Gm5065,Kifc1,Cabyr,Cts8,Tmem178b,Gm884,Mpp4,Krtap11-1,Ska1,Ddx6,Cd244,Chd4,Npff,Scube1,Elf2,Pabpc2,Dynap,Mbl2,Slc5a3,Ino80d,Rhobtb3,Tlr8,Wnt8a,Plxnc1,Tnp1,Tbx20,Drd3,Krtap3-1,Lrrc17,Nkx6-3,Npr1,Timm8a2,Pramel6,Nlrp12,Tex22,Vmn1r51,Nrip1,Fam90a1a,Crisp2,Gip,Calml3,Nlrp4f,Plcd4,Slc4a4,Ube2u,Wnt2b,Gpr171,Csf3,Spata19,Trpm5,Lin7a,Cdk5rap2,4933400A11Rik,Ugt3a2,Pcdh18,Zfp626,Gprin3,Cul5,Krtap31-1,Ankrd11,Herc1,Slc4a9,Lax1,Pbp2,Becn2,Krt27,Olfr73,Rad54b,Agr3,Ghrhr,Skiv2l2,F2rl1,Cd207,Oas1e,Ccin,Axdnd1,Cbln3,Sucnr1,Mcoln3,Krtap5-4,A830010M20Rik,Rxfp1,Vmn1r50,Sh3bgr,Pam,Pou5f1,Trpc5,Malat1,Lncpint,Med13,Lmod2,Kcnj1,Akr1c12,Nlgn1,Polq	Zfp616,Mmp12,4930402K13Rik,Sult1c2,Clic3,Tbx22,Defb9,Rrh,Ncmap,Neu3,Pou2af1,Irs3,Prss29,Padi3,Krt23,Tmem184a,Slc25a41,Atp2b4,Nkx6-1,Klrc3,Scgb1a1,Slc30a2,Serpine1,Evpl,Bcl2l15,Has3,Cd55b,Myf6,Ccdc25,Nlrp4c,Wdr86,Il10ra,1700013H16Rik,Cldn3,Defb11,Tmprss11a,Lrrc31,Gm11563,Kcnj13,Cyp3a25,Barhl2,4930505A04Rik,Smad9,Cyp2g1,Lat2,Tbc1d2,Serpina1c,Wnt3,Steap1,Mat1a,Lhx8,Ccdc70,Vmn1r25,Vmn1r46,Slc4a5,Gjb4,Esrp1,Calcr,Prss28,1700019N19Rik,Il17a,Ceacam13,Cnn1,Methig1,Hoxd10,Spem1,Hao1,Prg2,4930568D16Rik,Sprr2f,Calm4,Crabp1,Mmp7,Aqp1,Khdc1b,Ffar4,Naaladl2,Adipoq,Clic6,Gbx1,Spo11,Olfr64,Gnmt,Hlx,Hsfy2,Fpr1,Mbd3l2,Tmie,Prr32,Folr1,Il1rl1,Serpinb9b,Lemd3,Krt25,Gsc,Rab44,Hepacam2,4930480E11Rik,Lrrc52,Optc,Prss54,Fam71b,Clcn1,Irx4,Ccl1,Otx2,Nepn,Cldn2,Iqcf5,Dph1,Ifnab,Tcrg-V1,Zdhhc11,Gm8369,Hoxb1,Ttc22,Hemgn,P2ry10,Spic,Zfp819,Ugt2b38,Olfr74,Cyp27b1,Lat,1700003E16Rik,Isx,Ceacam14,Cc2d2b,Wfdc2,Ktn1,Eppin,Rfpl4,4932414N04Rik,Akr1c13,Skint10,Slco6b1,Slc7a15,Efhb,Pithd1,1500015O10Rik,Tnfsf4,Kdelr3,Nxf3,Mmp3,Sult1c1,Mrgprh,1700018B08Rik,Anxa13,Il22ra1,Il2,Klk1b8,Krt18,Lrrc9,Pdzd3,Mptx1,Tbx21,4930502E18Rik,Hoxc8,Gm364,Slc13a4,Bcl3,Adh6a,Cers3,Hsd17b1,Orm2,Prl8a6	Glipr1l2,Zfp616,Smcp,Mmp12,Tk1,4930402K13Rik,Olfr67,Sult1c2,Aldoart1,Clic3,Sec14l4,Tbx22,Fabp6,Defb9,Gje1,Rrh,Creg2,Ncmap,Mnx1,Neu3,Zbtb38,Pou2af1,Mageb16,Irs3,Tll2,Prss29,Ccdc73,Padi3,Treml4,Krt23,Pdia2,Tmem184a,Sh2d4a,Slc25a41,Wnk1,Atp2b4,Pax3,Nkx6-1,Dnah17,Klrc3,Smco2,Scgb1a1,Ugt2b5,Slc30a2,Epx,Serpine1,Ncapg,Evpl,Olfr480,Bcl2l15,Prps1l1,Has3,Cpn2,Cd55b,Magea6,Myf6,Scn1a,Ccdc25,Taf7l,Nlrp4c,Wnt8b,Wdr86,Alox15,Il10ra,Pde6c,1700013H16Rik,Hoxb7,Cldn3,Ppm1n,Defb11,Serpina3c,Tmprss11a,Blk,Lrrc31,Tulp1,Gm11563,D7Ertd443e,Kcnj13,Gnb3,Cyp3a25,Epha4,Barhl2,Acsm5,4930505A04Rik,Sit1,Smad9,Smc2,Cyp2g1,Hnf4g,Lat2,Gbf1,Tbc1d2,Rb1cc1,Serpina1c,Agr2,Wnt3,Hmx2,Steap1,Gabra6,Mat1a,Cdh18,Lhx8,Tph1,Ccdc70,Hyal5,Vmn1r25,Krt6b,Vmn1r46,Reg3d,Slc4a5,C130071C03Rik,Gjb4,Lrrc72,Esrp1,4933415F23Rik,Calcr,Gm7694,Prss28,BC016579,1700019N19Rik,Dnmt3a,Il17a,Clrn1,Ceacam13,Pabpc5,Cnn1,Acsm3,Methig1,Col24a1,Hoxd10,Prss27,Spem1,Chic1,Hao1,Nmur1,Prg2,Cxcl3,4930568D16Rik,Fbxo32,Sprr2f,Dnajb14,Calm4,Gm5065,Crabp1,Kifc1,Mmp7,Cabyr,Aqp1,Cts8,Khdc1b,Tmem178b,Ffar4,Gm884,Naaladl2,Mpp4,Adipoq,Krtap11-1,Clic6,Ska1,Gbx1,Ddx6,Spo11,Cd244,Olfr64,Chd4,Gnmt,Npff,Hlx,Scube1,Hsfy2,Elf2,Fpr1,Pabpc2,Mbd3l2,Dynap,Tmie,Mbl2,Prr32,Slc5a3,Folr1,Ino80d,Il1rl1,Rhobtb3,Serpinb9b,Tlr8,Lemd3,Wnt8a,Krt25,Plxnc1,Gsc,Tnp1,Rab44,Tbx20,Hepacam2,Drd3,4930480E11Rik,Krtap3-1,Lrrc52,Lrrc17,Optc,Nkx6-3,Prss54,Npr1,Fam71b,Timm8a2,Clcn1,Pramel6,Irx4,Nlrp12,Ccl1,Tex22,Otx2,Vmn1r51,Nepn,Nrip1,Cldn2,Fam90a1a,Iqcf5,Crisp2,Dph1,Gip,Ifnab,Calml3,Tcrg-V1,Nlrp4f,Zdhhc11,Plcd4,Gm8369,Slc4a4,Hoxb1,Ube2u,Ttc22,Wnt2b,Hemgn,Gpr171,P2ry10,Csf3,Spic,Spata19,Zfp819,Trpm5,Ugt2b38,Lin7a,Olfr74,Cdk5rap2,Cyp27b1,4933400A11Rik,Lat,Ugt3a2,1700003E16Rik,Pcdh18,Isx,Zfp626,Ceacam14,Gprin3,Cc2d2b,Cul5,Wfdc2,Krtap31-1,Ktn1,Ankrd11,Eppin,Herc1,Rfpl4,Slc4a9,4932414N04Rik,Lax1,Akr1c13,Pbp2,Skint10,Becn2,Slco6b1,Krt27,Slc7a15,Olfr73,Efhb,Rad54b,Pithd1,Agr3,1500015O10Rik,Ghrhr,Tnfsf4,Skiv2l2,Kdelr3,F2rl1,Nxf3,Cd207,Mmp3,Oas1e,Sult1c1,Ccin,Mrgprh,Axdnd1,1700018B08Rik,Cbln3,Anxa13,Sucnr1,Il22ra1,Mcoln3,Il2,Krtap5-4,Klk1b8,A830010M20Rik,Krt18,Rxfp1,Lrrc9,Vmn1r50,Pdzd3,Sh3bgr,Mptx1,Pam,Tbx21,Pou5f1,4930502E18Rik,Trpc5,Hoxc8,Malat1,Gm364,Lncpint,Slc13a4,Med13,Bcl3,Lmod2,Adh6a,Kcnj1,Cers3,Akr1c12,Hsd17b1,Nlgn1,Orm2,Polq,Prl8a6	http://sideeffects.embl.de/drugs/2550
GSE67088, GSE50509	Vemurafenib	Homo sapiens	4.33681e-19	0.902956	0.650481	SCG3, DNER	2	SLC16A6,THBS1,PTGS2,PRKAA2,SPINK1,FRMD3,STC1,CCL18,FCRLA,IL1B,TYRP1,FST,SLC38A8,SNORD71,MUCL1,BEX1,SNORD116-8,AFF2,PCDHB16,LINC01105,FAM20C,MAL,SNORD116-2,CNTN3,IL24,RGS2,LINC00702,IGHV3-30,SIK1,DCLK1,SNORA11,NGFR,SLAMF9,GAGE5,SYCP2,LIF,NRP1,HRASLS,TSPYL2,NBEA,NELL1,SNORD116-24,LY96,INHBA,ZFP82,PREX1,HSD17B1,PCDHGA12,TM4SF19,MME,SLC9A7,RGPD4-AS1,SNORD116-29,SORL1,DKK1,SNORD116-15,SNORD116-26,RGS1,IGHV3-33,SNORD116-14,SNORD116-17,RHOU,PCSK2,KCNMA1,FN1,IL36B,SNORD116-18,KRTAP19-6,LONRF2,MGP,RNU6-8,ITGA9,MIR222,PHLDB2,FBN1,GAGE2B,KYNU,HMCN1,MAP1B,SNORD116-27,ABLIM3,TMEM45A,EDIL3,IER3,GCNT2,HEXA,SNORD116-25,HDAC8,SNORD55,PCDHB8,HILPDA,NRCAM,MYEF2,LINC01252,KDR,SNORD116-16,SNORD100,NAP1L3,MIR221,RDH8,LANCL3,HIST1H4H,SLC38A1,BEND5,PPM1E,DOK5,ZSWIM5,SLC20A1,DSP,SEMA3D,HOXB5,PLAG1,ITGA1,TSPAN13,ZBTB25,SNORD51,CADPS,SPP1,SNORD116-23,CLSTN2,LINC01132,AK5,LINC00597,FAM129A,ZEB1,SEMA7A,DGKA,RNF150,ANGPTL2,MYOF,ST8SIA6,TRIM38,SLITRK6,SNORD116-1,CCL3,NCAM1,ARMC8,MUM1L1,CSF3R,AMPH,PDLIM3,LPXN,HDX,CXCL8,ANKH,MSC,HIST1H4E,EBLN2,MMP1,RXRG,MIR15B,CD180,MIR644A,LRRC17,EFNB2,KCNMB3P1,OLFM1,MIR186,SLCO4A1-AS1,SCG3,SCRN1,MIR1206,SNORD14D,TFPI,NAMPT,DNER,PCDHB7,RTN1,ZMYND12,ASPA,DNAAF5,THSD4,SNORD117,MIR938,ARRDC4,PTPRZ1,MYO5B,SESN2,IGHV3-35,TRIM9,SLC17A6,GCNT4,ZNF676,HIST2H2AA3,NHS,FAM111B,FAP,MED12L,CYR61,RIMKLA,MRGPRX4,OAS2,CCDC58,WNK3,LINC00440,RNF180,HLA-DRB5,SNORA28,IL1R1,BAIAP2L1,ANGPT1,PSG4,TTC28,SVILP1,WDR5B,SNORD69,SEMA6D,MYEOV,LARP6,UBE2Q2P2,RGPD5,ZNF114,PCDHB6,LRP1,C15orf59,HCN1,PNMA1,LTBP2,SAMD5,CCL20,CHRM3,IRF2BPL,GBAP1,ZNF718,SH3GL2,HIST2H2AA4,ABCG2,SV2C,HUNK,CST7,SNORD61,CEP76,TKTL1,FLRT3,DOCK8,STEAP2,CXCL1,FLT1,LINC01003,POGZ,EPHX4,LINC00622,RNU7-80P,PCDHB14,CNTNAP3,RAB27B,LINC00515,PTPRU,ACPP,DDR2,NTM,SLC36A4,CDH19,EHD2,AMOTL1,MMP3,MARCO,PCDHB5,L1CAM,TMEM178B	CDH1,ANXA3,LINC00052,CT45A5,CT45A3,PI15,LINC00698,SAGE1,ICOS,SLC5A4,RALGAPA2,FABP7,GABRA5,RELL1,PLCH1-AS1,PMP2,PRKG2,PITX2,ZNF607,MAGI2-AS3,HSBP1L1,LRP4,PRTG,SNORA23,SNORA49,CST1,USP54,ITGBL1,CLMP,FAM46B,RNU1-24P,CXCL14,MAOB,TCN1,HIST1H1A,ZC4H2,LIPE,PHKB,LUM,CYP7B1,EEF1A2,STXBP2,SFRP4,TMEM163,C16orf54,MIR3689C,STAC,MC5R,PRDM7,SUCLG2-AS1,IGKV2D-24,BATF,XAF1,MUC6,SNAI1,PHKA1,MIR373,OR7A5,MAOA,NLGN4Y,HKDC1,GPR63,TMEM171,RLBP1,APOD,MAP2K6,SLC7A2,LINC00552,IFI27,PROM1,C4B,CNDP1,GALNT3,HIST1H2BM,CACNB4,IGKV2D-40,IGFBP6,MIR96,EZR,IGHD3-3,CST4,ULBP3,IGHD2-21,GOLGA8IP,ARG2,CPNE2,SUGT1P1,LINC00508,SLAIN1,RNU7-54P,DOK4,PLB1,SLC2A12,TRIM48,NR6A1,ST6GALNAC3,KRTAP20-1,HMGN5,GTSE1-AS1,LHFPL3-AS1,MIR4532,CABYR,FAM222A-AS1,HCCAT5,LINC00520,MAGEA11,BATF2,DGUOK-AS1,ING5,MC3R,RNA5SP92,BRD7,LINC00221,NAAA,OR1N1,IGHV1-45,EMILIN2,ADIRF,ZNF43,PNP,RPL23P8,PRSS8,STX11,CLDN10-AS1,KIAA1024,TPD52L1,LINC00504,C3orf22,DDX18P6,CST2,TPTE,POP1,MIR885,EMBP1,PCDHGA9,OR52E6,ERC1,NCOR1P1,ADAMTS4,MIR769,IGKV2D-26,PDE7B,ENO1-AS1,KRT18,AGBL5-AS1,SOX8,MIR663A,SLC45A2,PTPRD,SFXN2,CBX3P4,SSX6,ROBO2,NKG7,CILP,LINC01554,OR14J1,OR51B4,IGKV2-40,RNF144B,ZNF883,MFAP4,MIR4748,PLXNC1,ACTRT2,SNAR-F,MIR4255,IGKV2-24,SCML4,OR52R1,CCDC3,ATP7A,OR4K5,SULF1,NFE2L3,FAM170B,DOCK9,LY6E,RPS4Y1,FAM172BP,IGHD2-15,HINT3,OCA2,TFAM,DCAF12L1,TRBV4-1,CRIP1P4,IFIT3,RNA5SP203,SPANXC,STEAP3-AS1,ZDHHC11B,NHSL1,CX3CL1,CGNL1,ANK2,MIR657,EPSTI1,CYBRD1,HDAC11-AS1,MIR608,RTP2,PTPRCAP,BLACAT1,SMPX,LDB3,UST,PXMP2,SMIM5,MAPT-AS1,ARHGAP18,SBF1P1,MIR4470,THBS4,MIR585,MIR3143,LCE2C,SOSTDC1,CCNC,CCDC177,FZD5,GJB1,SAA3P,GNG7,LCE3C,ZXDA,LINC00942,APOC1,TNRC6C-AS1,OR5A1,AKAP6,MIR4688,FAM99A	SLC16A6,THBS1,PTGS2,CDH1,PRKAA2,ANXA3,SPINK1,LINC00052,FRMD3,STC1,CCL18,CT45A5,FCRLA,IL1B,CT45A3,PI15,LINC00698,TYRP1,SAGE1,ICOS,FST,SLC5A4,SLC38A8,RALGAPA2,SNORD71,FABP7,MUCL1,BEX1,SNORD116-8,GABRA5,AFF2,RELL1,PCDHB16,PLCH1-AS1,LINC01105,FAM20C,PMP2,MAL,SNORD116-2,PRKG2,CNTN3,PITX2,IL24,ZNF607,RGS2,LINC00702,MAGI2-AS3,IGHV3-30,SIK1,HSBP1L1,DCLK1,LRP4,SNORA11,PRTG,NGFR,SNORA23,SLAMF9,SNORA49,GAGE5,SYCP2,LIF,NRP1,HRASLS,CST1,TSPYL2,USP54,NBEA,NELL1,ITGBL1,SNORD116-24,LY96,INHBA,CLMP,FAM46B,ZFP82,RNU1-24P,PREX1,HSD17B1,CXCL14,PCDHGA12,TM4SF19,MAOB,TCN1,HIST1H1A,MME,ZC4H2,SLC9A7,RGPD4-AS1,LIPE,PHKB,SNORD116-29,LUM,SORL1,CYP7B1,DKK1,EEF1A2,SNORD116-15,SNORD116-26,STXBP2,RGS1,SFRP4,IGHV3-33,TMEM163,C16orf54,SNORD116-14,MIR3689C,SNORD116-17,STAC,RHOU,PCSK2,MC5R,KCNMA1,PRDM7,FN1,SUCLG2-AS1,IL36B,IGKV2D-24,SNORD116-18,BATF,XAF1,KRTAP19-6,MUC6,LONRF2,SNAI1,MGP,PHKA1,MIR373,RNU6-8,ITGA9,MIR222,OR7A5,PHLDB2,FBN1,MAOA,NLGN4Y,HKDC1,GAGE2B,KYNU,HMCN1,GPR63,MAP1B,TMEM171,SNORD116-27,RLBP1,ABLIM3,TMEM45A,APOD,EDIL3,MAP2K6,IER3,GCNT2,HEXA,SLC7A2,SNORD116-25,LINC00552,HDAC8,IFI27,SNORD55,PCDHB8,PROM1,HILPDA,NRCAM,C4B,CNDP1,MYEF2,LINC01252,GALNT3,KDR,SNORD116-16,HIST1H2BM,SNORD100,CACNB4,NAP1L3,MIR221,IGKV2D-40,RDH8,IGFBP6,MIR96,EZR,LANCL3,IGHD3-3,CST4,HIST1H4H,SLC38A1,ULBP3,BEND5,IGHD2-21,GOLGA8IP,PPM1E,DOK5,ARG2,CPNE2,SUGT1P1,ZSWIM5,LINC00508,SLC20A1,SLAIN1,DSP,RNU7-54P,DOK4,SEMA3D,PLB1,SLC2A12,HOXB5,PLAG1,TRIM48,ITGA1,TSPAN13,NR6A1,ZBTB25,ST6GALNAC3,KRTAP20-1,SNORD51,HMGN5,CADPS,GTSE1-AS1,LHFPL3-AS1,MIR4532,SPP1,SNORD116-23,CABYR,CLSTN2,FAM222A-AS1,LINC01132,AK5,HCCAT5,LINC00597,LINC00520,FAM129A,ZEB1,MAGEA11,BATF2,SEMA7A,DGUOK-AS1,ING5,DGKA,MC3R,RNF150,ANGPTL2,RNA5SP92,BRD7,MYOF,LINC00221,NAAA,ST8SIA6,OR1N1,TRIM38,SLITRK6,SNORD116-1,IGHV1-45,CCL3,EMILIN2,NCAM1,ARMC8,MUM1L1,CSF3R,ADIRF,AMPH,ZNF43,PDLIM3,LPXN,HDX,CXCL8,PNP,RPL23P8,PRSS8,ANKH,STX11,MSC,HIST1H4E,CLDN10-AS1,EBLN2,MMP1,KIAA1024,RXRG,MIR15B,TPD52L1,LINC00504,CD180,C3orf22,MIR644A,LRRC17,DDX18P6,EFNB2,CST2,KCNMB3P1,TPTE,POP1,OLFM1,MIR885,MIR186,EMBP1,SLCO4A1-AS1,SCG3,PCDHGA9,SCRN1,MIR1206,OR52E6,SNORD14D,ERC1,TFPI,NCOR1P1,NAMPT,DNER,ADAMTS4,PCDHB7,MIR769,RTN1,ZMYND12,ASPA,IGKV2D-26,DNAAF5,THSD4,PDE7B,SNORD117,ENO1-AS1,KRT18,MIR938,AGBL5-AS1,SOX8,ARRDC4,MIR663A,PTPRZ1,SLC45A2,MYO5B,PTPRD,SESN2,SFXN2,IGHV3-35,TRIM9,CBX3P4,SLC17A6,SSX6,GCNT4,ZNF676,HIST2H2AA3,NHS,ROBO2,NKG7,FAM111B,CILP,LINC01554,FAP,MED12L,OR14J1,CYR61,RIMKLA,OR51B4,MRGPRX4,IGKV2-40,RNF144B,OAS2,ZNF883,MFAP4,CCDC58,MIR4748,PLXNC1,WNK3,LINC00440,ACTRT2,RNF180,HLA-DRB5,SNAR-F,MIR4255,SNORA28,IGKV2-24,IL1R1,BAIAP2L1,ANGPT1,PSG4,SCML4,TTC28,SVILP1,OR52R1,CCDC3,WDR5B,SNORD69,SEMA6D,ATP7A,MYEOV,OR4K5,SULF1,LARP6,UBE2Q2P2,NFE2L3,RGPD5,ZNF114,FAM170B,PCDHB6,DOCK9,LY6E,LRP1,C15orf59,RPS4Y1,HCN1,PNMA1,FAM172BP,IGHD2-15,LTBP2,HINT3,SAMD5,OCA2,TFAM,DCAF12L1,CCL20,TRBV4-1,CHRM3,CRIP1P4,IRF2BPL,GBAP1,IFIT3,ZNF718,RNA5SP203,SH3GL2,SPANXC,HIST2H2AA4,ABCG2,STEAP3-AS1,SV2C,ZDHHC11B,NHSL1,HUNK,CST7,CX3CL1,CGNL1,ANK2,SNORD61,MIR657,CEP76,EPSTI1,CYBRD1,HDAC11-AS1,MIR608,RTP2,PTPRCAP,TKTL1,FLRT3,BLACAT1,SMPX,DOCK8,LDB3,STEAP2,CXCL1,UST,PXMP2,FLT1,SMIM5,LINC01003,POGZ,EPHX4,LINC00622,MAPT-AS1,RNU7-80P,PCDHB14,CNTNAP3,ARHGAP18,RAB27B,SBF1P1,LINC00515,MIR4470,PTPRU,THBS4,ACPP,MIR585,DDR2,NTM,MIR3143,SLC36A4,LCE2C,SOSTDC1,CCNC,CCDC177,CDH19,FZD5,EHD2,GJB1,AMOTL1,SAA3P,GNG7,MMP3,LCE3C,MARCO,ZXDA,LINC00942,APOC1,PCDHB5,TNRC6C-AS1,OR5A1,AKAP6,L1CAM,MIR4688,TMEM178B,FAM99A	none
GSE87397	Nimodipine	Mus musculus	0.00281686	0.866211	0.673362	Zfp600, Il23a, 4930522L14Rik	3	Lcn2,Snora75,Car6,Gbp2,Nop56,Rnu3a,Olfr763,Snora74a,Ly6a,Ms4a6d,Nkain1,Avil,Tnf,Rps23,Gadd45a,Sh2d6,Wnt4,Plk2,Snord104,Gbp8,Snora62,Wscd2,Gm10100,Cox6a2,Vtn,Ddit3,Olfr491,Olfr417,Cth,Kcns1,Sbpl,Rhox2g,Serpina3m,Gdf15,Olfr770,Rgs10,Gm2022,Fbxw22,Zcchc17,Derl3,Hey1,Olfr1359,Kcnf1,Spr,Ckmt1,Kcnh1,Igfbpl1,Nfkbie,Aldh1l2,Olfr1137,Mesp1,Fcgr1,Olfr467,Agtr1a,Mpped1,Corin,Id4,Duoxa1,Ghrh,Gbp10,Gzmf,Atp11a,Stambp,Gm13103,Ppib,Entpd7,Nkx2-9,Lce1m,Cyp4a12b,Cyp2d40,Olfr521,Slc14a1,Chac1,Olfr887,Scarna13,Cd2bp2,AW146154,Mob3c,Aes,Gm13178,Wfdc5,Vat1,Gabbr2,Gpr156,Slfn2,Anxa8,Gm5093,BC048507,Spem1,Scarna2,Zfp600,Gm6625,Nron,Mill1,Gm10731,Col8a2,Vmn1r50,Gm4889,Pla2g3,Rps15,4930558K02Rik,Gm12888,Tigd4,Opn4,Tspan2,Zfp458,Kcnk12,Rrp7a,Ranbp17,L1td1,Mid1ip1,Pirt,Gm2381,Dlx6,Ifna7,Ifitm6,Lrfn1,Lzts1,Mdfi,Gm5415,Tacr2,Hrnr,Abca17,2410004P03Rik,Hist1h2bb,Prss41,Olfr461,Nrp1,Nrtn,Dbn1,Trim67,Card10,Ccdc120,Clca2,Gfra4,Myog,Apoa1,Fas,C1qtnf3,Krt86,Bcl3,Tnr,Dab1,Penk,Dpt,Crb3,Olfr1241,Cxcl9,Tbx19,Ttll11,Sgms2,Olfr368,Pcdhb19,Crhr1,Hsd17b7,1700003F12Rik,Necab2,Sema6a,Rragb,Rnf146,Trib3,Med22,Kifc5b,Chrnb3,Klk1b4,Ehd3,Dll4,Il23a,Fbxw28,Prss46,Fancc,Snora20,Fgf15,Prrt3,Tmprss13	Zfp935,Ly96,Lrp2bp,Zfp944,Zfp942,Havcr2,Pde7b,Hist1h2bk,Ppif,Tlr6,Egln3,Olfr229,Trbv13-2,Map2k6,Tmem98,Ccng2,Oxct2a,Acot9,Gm9833,Zfp759,Olfr205,Zfp934,Snx14,Phactr4,Alg12,Abca9,Znrd1as,Nat2,Cysltr1,Tbc1d30,Pigs,Eogt,Vps33b,Slc35e2,Ube2v2,Slc36a2,Adm,Polr2l,S100a11,Abca6,Cytip,Serpinb8,Aldh3b1,Depdc1a,Pdk2,Vamp1,Rab35,Mastl,Zfp97,B4galnt1,Mir677,Gm10768,Olfr373,G2e3,Nr4a1,Cpeb1,Homez,Rras,Hdhd3,Trmt112,Wbp2,Pif1,Rpl17,Olfr297,Orai3,Acvr1b,Mbnl2,Ect2,Gpr84,Fbxw19,Fbxo32,Rps6kb2,Nlrp4g,Odf2l,Cradd,Msl2,Cdkn1a,Cited2,Olfr3,Usp21,Hist1h4b,Ccnb2,Ogt,Nsun4,Zfp846,Plod2,Lipn,4930522L14Rik,Sgpp1,Sos2,Nlgn2,Polg2,Mrps14,Igkv8-30,Aaas,Syvn1,Acap1,Cbr2,Cdkl4,Rgs18,Zfp955b,Btg2,Zfp235,Olfr54,Rps15a,Bnip3,Mndal,Rin3,Rdh10,Rnf111,Usp18,Mafb,Slc22a15,Ift80,Ccnt1,Adam39,Hsf1,Gm7942,Ccr1,Neurl1b,Parp16,Zfp748,Apobec3,Lmf2,Rnasel,Fermt3,Il6ra,Olfr495,Ceacam1,Mybl1,Sprr1a,Chrm4,Dnajb9,Map4k1,Fhl3,Atp5l,Cenpp,Klhdc3,Alyref,Apbb1ip,Gtse1,Mier3,Ube2g2,Ier3,Lag3,Nrm,Rasl2-9,Maml1,Casp8,Tnrc18,Fbxl8,Rcor2,Cnnm3,Dapp1,Zfp959,Snap23,Ptger3,Lce1h,Try10,Ercc6l,Mir1839,Atxn7l1,Tmem63a,Hyal3,Gm11562,Olfr1447,Gpr132,Fbxo31,Sprr2b,Hsf5,Il10ra,Ddit4,Zfp292,C87499,Ms4a4d	Lcn2,Zfp935,Snora75,Ly96,Car6,Lrp2bp,Gbp2,Zfp944,Nop56,Zfp942,Rnu3a,Havcr2,Olfr763,Pde7b,Snora74a,Hist1h2bk,Ly6a,Ppif,Ms4a6d,Tlr6,Nkain1,Egln3,Avil,Olfr229,Tnf,Trbv13-2,Rps23,Map2k6,Gadd45a,Tmem98,Sh2d6,Ccng2,Wnt4,Oxct2a,Plk2,Acot9,Snord104,Gm9833,Gbp8,Zfp759,Snora62,Olfr205,Wscd2,Zfp934,Gm10100,Snx14,Cox6a2,Phactr4,Vtn,Alg12,Ddit3,Abca9,Olfr491,Znrd1as,Olfr417,Nat2,Cth,Cysltr1,Kcns1,Tbc1d30,Sbpl,Pigs,Rhox2g,Eogt,Serpina3m,Vps33b,Gdf15,Slc35e2,Olfr770,Ube2v2,Rgs10,Slc36a2,Gm2022,Adm,Fbxw22,Polr2l,Zcchc17,S100a11,Derl3,Abca6,Hey1,Cytip,Olfr1359,Serpinb8,Kcnf1,Aldh3b1,Spr,Depdc1a,Ckmt1,Pdk2,Kcnh1,Vamp1,Igfbpl1,Rab35,Nfkbie,Mastl,Aldh1l2,Zfp97,Olfr1137,B4galnt1,Mesp1,Mir677,Fcgr1,Gm10768,Olfr467,Olfr373,Agtr1a,G2e3,Mpped1,Nr4a1,Corin,Cpeb1,Id4,Homez,Duoxa1,Rras,Ghrh,Hdhd3,Gbp10,Trmt112,Gzmf,Wbp2,Atp11a,Pif1,Stambp,Rpl17,Gm13103,Olfr297,Ppib,Orai3,Entpd7,Acvr1b,Nkx2-9,Mbnl2,Lce1m,Ect2,Cyp4a12b,Gpr84,Cyp2d40,Fbxw19,Olfr521,Fbxo32,Slc14a1,Rps6kb2,Chac1,Nlrp4g,Olfr887,Odf2l,Scarna13,Cradd,Cd2bp2,Msl2,AW146154,Cdkn1a,Mob3c,Cited2,Aes,Olfr3,Gm13178,Usp21,Wfdc5,Hist1h4b,Vat1,Ccnb2,Gabbr2,Ogt,Gpr156,Nsun4,Slfn2,Zfp846,Anxa8,Plod2,Gm5093,Lipn,BC048507,4930522L14Rik,Spem1,Sgpp1,Scarna2,Sos2,Zfp600,Nlgn2,Gm6625,Polg2,Nron,Mrps14,Mill1,Igkv8-30,Gm10731,Aaas,Col8a2,Syvn1,Vmn1r50,Acap1,Gm4889,Cbr2,Pla2g3,Cdkl4,Rps15,Rgs18,4930558K02Rik,Zfp955b,Gm12888,Btg2,Tigd4,Zfp235,Opn4,Olfr54,Tspan2,Rps15a,Zfp458,Bnip3,Kcnk12,Mndal,Rrp7a,Rin3,Ranbp17,Rdh10,L1td1,Rnf111,Mid1ip1,Usp18,Pirt,Mafb,Gm2381,Slc22a15,Dlx6,Ift80,Ifna7,Ccnt1,Ifitm6,Adam39,Lrfn1,Hsf1,Lzts1,Gm7942,Mdfi,Ccr1,Gm5415,Neurl1b,Tacr2,Parp16,Hrnr,Zfp748,Abca17,Apobec3,2410004P03Rik,Lmf2,Hist1h2bb,Rnasel,Prss41,Fermt3,Olfr461,Il6ra,Nrp1,Olfr495,Nrtn,Ceacam1,Dbn1,Mybl1,Trim67,Sprr1a,Card10,Chrm4,Ccdc120,Dnajb9,Clca2,Map4k1,Gfra4,Fhl3,Myog,Atp5l,Apoa1,Cenpp,Fas,Klhdc3,C1qtnf3,Alyref,Krt86,Apbb1ip,Bcl3,Gtse1,Tnr,Mier3,Dab1,Ube2g2,Penk,Ier3,Dpt,Lag3,Crb3,Nrm,Olfr1241,Rasl2-9,Cxcl9,Maml1,Tbx19,Casp8,Ttll11,Tnrc18,Sgms2,Fbxl8,Olfr368,Rcor2,Pcdhb19,Cnnm3,Crhr1,Dapp1,Hsd17b7,Zfp959,1700003F12Rik,Snap23,Necab2,Ptger3,Sema6a,Lce1h,Rragb,Try10,Rnf146,Ercc6l,Trib3,Mir1839,Med22,Atxn7l1,Kifc5b,Tmem63a,Chrnb3,Hyal3,Klk1b4,Gm11562,Ehd3,Olfr1447,Dll4,Gpr132,Il23a,Fbxo31,Fbxw28,Sprr2b,Prss46,Hsf5,Fancc,Il10ra,Snora20,Ddit4,Fgf15,Zfp292,Prrt3,C87499,Tmprss13,Ms4a4d	http://sideeffects.embl.de/drugs/4497
E-GEOD-25829	Fasudil	Mus musculus	0.000454545	0.856677	0.678334	Nupr1, Lmod1	2	Hmox1,Rnase1,Arrdc4,Wdfy1,Hist1h2ac,Slc7a11,Esm1,Gtse1,Gclm,Abhd2,Slco1a4,Aldh1a7,Aldh1a1,Cpne8,F13a1,Ccl9,Slc40a1,H2afj,Gsta2,Tmem43,Slc1a2,Mmp3,Hist1h2be,Cldn11,Flrt3,Dusp4,Gsta1,Nrg1,Ogfrl1,Cyp2d22,Gad1,Txnrd1,Rbm15,Hist1h2bg,Adm,Lmo2,St6galnac5,Ugt1a6a,Cbr3,Ugt1a10,Bsg,Cpeb2,Gpx3,Gas6,Cdkn1c,Aldh3a1,Tspan7,Lpl,Mtss1,Taldo1,Slc25a17,Slc13a4,Tnfrsf21,Pgd,Stk11,Esd,Hist2h2bb,Zcchc7,Pcdhgb2,Ptn,Igfbp4,Mgst1,Ndrg1,Dtx3,Hist1h1c,Hist1h4m,Gp5,Bmp4,Cxcl12,Ankrd50,Mpp1,Tmed10,Hist1h4h,Serpine2,Cp,Ccnt1,Ckmt1,Rps15a,Slc39a10,Serpina3n,Aaas,Abhd4,Pmaip1,Hprt,Sall3,Clk4,Rragd,Stim1,Serinc3,Hist1h3a,Cirbp,Sorbs1,Ube2e1,Lifr,Slc35e3,Cd68,1700020D05Rik,Eif2ak1,Gstm6,Ick,Cdkn1a,Lrrc28,Dyrk1a,Defb1,Cd14,Rbm4,Gabarapl1,Ptk7,Nutf2,Arl6ip1,Gas7,Psg23,Gpt2,Ercc5,Gldc,Tgfb2,Rhod,Rb1	Scg2,Egr1,Acta2,Vgf,Arrdc3,Tagln,Gata2,Ddit4,Nupr1,Ppp1r3c,Col16a1,Sertad1,Dlk1,Dnajb1,Rin1,Hspb6,Tnfrsf12a,Srf,Skil,Fabp3,Stk17b,Lmod1,Rasl11b,Egr2,Igsf9,Hspb1,Arntl,Mvd,Timp1,Ripply1,Tob1,Nsdhl,Jun,Notch1,Wnt7a,Leng9,Pbp2,Zfp282,Hspa2,Ccne2,Ncan,Txnip,Ppp1r10,Atf4,Pes1,Btg1,Uap1l1,Chst3,Tceal3,Zfp691,Otx1,Wisp2,Lbp,Snip1,Btbd6,Rgs16,Tgfb1i1,Ednra,Actg1,Mrpl17,Sema4b,Rbl1,Zfp574,Cx3cl1,Plk3,Nav1,Uhrf1,Smarcad1,AA467197,Sct,Ch25h,Cdk5r1,Tceal5,Gal3st1,Sh3bp2,Slc6a17,Sertad3,Nup62,Zfp597,Tpm2,Clp1,Tnc,Plekhg2,Hdhd3,Rbmx,Mad2l1bp,Nat2,Entpd4,Nedd9,Vamp5,Mlycd,Hps6,Kctd15,Cdc42ep1,Parp3,Topors,Iqgap2,Fgfr3,Adra2a,Il18,Slc25a10,Xbp1,Dusp1,Chst1,Slc16a4,Epc1,Irak2,Cnn2,Tgfb3,Hspa1a,Klf3,Cbx8,Insig1,Zfp27,Apobec1,Trim56,Slc2a6,Zfp532	Hmox1,Scg2,Rnase1,Egr1,Arrdc4,Acta2,Wdfy1,Vgf,Hist1h2ac,Arrdc3,Slc7a11,Tagln,Esm1,Gata2,Gtse1,Ddit4,Gclm,Nupr1,Abhd2,Ppp1r3c,Slco1a4,Col16a1,Aldh1a7,Sertad1,Aldh1a1,Dlk1,Cpne8,Dnajb1,F13a1,Rin1,Ccl9,Hspb6,Slc40a1,Tnfrsf12a,H2afj,Srf,Gsta2,Skil,Tmem43,Fabp3,Slc1a2,Stk17b,Mmp3,Lmod1,Hist1h2be,Rasl11b,Cldn11,Egr2,Flrt3,Igsf9,Dusp4,Hspb1,Gsta1,Arntl,Nrg1,Mvd,Ogfrl1,Timp1,Cyp2d22,Ripply1,Gad1,Tob1,Txnrd1,Nsdhl,Rbm15,Jun,Hist1h2bg,Notch1,Adm,Wnt7a,Lmo2,Leng9,St6galnac5,Pbp2,Ugt1a6a,Zfp282,Cbr3,Hspa2,Ugt1a10,Ccne2,Bsg,Ncan,Cpeb2,Txnip,Gpx3,Ppp1r10,Gas6,Atf4,Cdkn1c,Pes1,Aldh3a1,Btg1,Tspan7,Uap1l1,Lpl,Chst3,Mtss1,Tceal3,Taldo1,Zfp691,Slc25a17,Otx1,Slc13a4,Wisp2,Tnfrsf21,Lbp,Pgd,Snip1,Stk11,Btbd6,Esd,Rgs16,Hist2h2bb,Tgfb1i1,Zcchc7,Ednra,Pcdhgb2,Actg1,Ptn,Mrpl17,Igfbp4,Sema4b,Mgst1,Rbl1,Ndrg1,Zfp574,Dtx3,Cx3cl1,Hist1h1c,Plk3,Hist1h4m,Nav1,Gp5,Uhrf1,Bmp4,Smarcad1,Cxcl12,AA467197,Ankrd50,Sct,Mpp1,Ch25h,Tmed10,Cdk5r1,Hist1h4h,Tceal5,Serpine2,Gal3st1,Cp,Sh3bp2,Ccnt1,Slc6a17,Ckmt1,Sertad3,Rps15a,Nup62,Slc39a10,Zfp597,Serpina3n,Tpm2,Aaas,Clp1,Abhd4,Tnc,Pmaip1,Plekhg2,Hprt,Hdhd3,Sall3,Rbmx,Clk4,Mad2l1bp,Rragd,Nat2,Stim1,Entpd4,Serinc3,Nedd9,Hist1h3a,Vamp5,Cirbp,Mlycd,Sorbs1,Hps6,Ube2e1,Kctd15,Lifr,Cdc42ep1,Slc35e3,Parp3,Cd68,Topors,1700020D05Rik,Iqgap2,Eif2ak1,Fgfr3,Gstm6,Adra2a,Ick,Il18,Cdkn1a,Slc25a10,Lrrc28,Xbp1,Dyrk1a,Dusp1,Defb1,Chst1,Cd14,Slc16a4,Rbm4,Epc1,Gabarapl1,Irak2,Ptk7,Cnn2,Nutf2,Tgfb3,Arl6ip1,Hspa1a,Gas7,Klf3,Psg23,Cbx8,Gpt2,Insig1,Ercc5,Zfp27,Gldc,Apobec1,Tgfb2,Trim56,Rhod,Slc2a6,Rb1,Zfp532	none
GSE14763	Pilocarpine	Rattus norvegicus	-0.00330447	0.848545	0.686826	Fut11, Dmgdh, Hp	3	Clec7a,Scn7a,Ccl3,Serping1,Cxadr,Spp1,Pla2g4a,Slc26a5,Kynu,Foxd3,Aspg,Gpnmb,Lpl,S100a4,Clec4a3,Cd74,Gimap8,Lgals3,Xcl1,Baz2a,Cyp4v3,Taar8c,Olr1280,Fcrl2,Bcl3,Plekha4,RT1-Bb,RT1-Da,Cd68,Pld4,Tnfsf4,Hsd17b6,Ankrd39,A2m,Lta,Timp1,Eaf2,Serpina10,C1s,Hspb1,LOC171573,Osmr,RT1-CE10,Lyzl6,Lat2,Samsn1,Hbg1,Mmp9,RGD1307603,Mapk4,Slfn13,Slc10a6,Itgb2,RT1-Db1,F10,Ms4a6bl,Cd8b,Igf1,Gpr183,Gfap,Lbp,Rnf222,Gpr141,Capg,Tmem54,Ncf4,Zfp566,Fam71a,Ms4a6a,Slfn4,Scnn1b,Serinc2,Ssc5d,Inhba,RT1-Ba,Foxa2,Clcn5,Arl11,Cp,Cebpd,Rab32,St14,Cd22,Havcr2,Col4a4,Plau,Slco1b2,Crisp1,Rec114,Plek,Mrgprx3,Hfe2,Prl3a1,Iqgap3,Slc28a3,Milr1,Lox,Cyp2d1,Nptx2,Upb1,Vav1,Mafb,Pak7,Ncr3,Bcl2a1,Runx1,Map3k6,F13a1,Tubgcp3,Casp4,Nrg4,Phyhd1,Nfkbiz,Ap3m1,Cd14	Sostdc1,Ttr,Slc1a6,Cysltr2,Tppp2,Chodl,Insl6,Lmod2,Ndn,Atp12a,Trex2,Gdf10,Ribc2,Zfp703,Agxt,Gli1,Tom1,Syt10,Tbcel,Retnlg,Asic5,Rxrg,Vax1,Slc22a2,Tert,Nme4,Klhl14,Ildr1,Mdfi,Igh-6,Ppp1r3a,Fut11,Gfra1,Tmem171,Brs3,Spam1,Stra6,Gpc3,Zfp266,Plac9,Zc3h12c,Pate4,Cdk5r2,Pax8,Agtr1a,Tsga10,Lacc1,Sult1c3,Igf2,Zbtb33,Klf5,Gabrp,Tpd52l1,Tnnt2,Padi3,Uts2b,Ambn,Alas2,Dnttip1,Slc15a1,Slc22a1,Gpr119,Mep1b,Nr0b2,Nat8f3,Dmgdh,C1qtnf7,Ly6i,Crygs,Pga5,Atp6ap1l,Glmn,Stac3,Mrps27,Ncmap,RGD1564614,Pip4k2b,Ttc30a1,Kcnq1,Taar8a,Kcnj13,Pfn3,Slc43a1,Hp,Tac1,RGD1561415,Folr1,Ugt2a1,Cilp,Lig4,Hes5,Bcap29,Klhl29,Ccr3,Hpcal1,Tspyl1,Cenpn,Arhgap32,RGD1560608,Htr2a,Chrne,Morc1,Pdha2,Dio3,Arid3b,Coch,Giot1,Rpl35,Ceacam19,Gjb5,Celf3,Csap1,Rspo1,Prss32,Tulp4	Clec7a,Sostdc1,Scn7a,Ttr,Ccl3,Slc1a6,Serping1,Cysltr2,Cxadr,Tppp2,Spp1,Chodl,Pla2g4a,Insl6,Slc26a5,Lmod2,Kynu,Ndn,Foxd3,Atp12a,Aspg,Trex2,Gpnmb,Gdf10,Lpl,Ribc2,S100a4,Zfp703,Clec4a3,Agxt,Cd74,Gli1,Gimap8,Tom1,Lgals3,Syt10,Xcl1,Tbcel,Baz2a,Retnlg,Cyp4v3,Asic5,Taar8c,Rxrg,Olr1280,Vax1,Fcrl2,Slc22a2,Bcl3,Tert,Plekha4,Nme4,RT1-Bb,Klhl14,RT1-Da,Ildr1,Cd68,Mdfi,Pld4,Igh-6,Tnfsf4,Ppp1r3a,Hsd17b6,Fut11,Ankrd39,Gfra1,A2m,Tmem171,Lta,Brs3,Timp1,Spam1,Eaf2,Stra6,Serpina10,Gpc3,C1s,Zfp266,Hspb1,Plac9,LOC171573,Zc3h12c,Osmr,Pate4,RT1-CE10,Cdk5r2,Lyzl6,Pax8,Lat2,Agtr1a,Samsn1,Tsga10,Hbg1,Lacc1,Mmp9,Sult1c3,RGD1307603,Igf2,Mapk4,Zbtb33,Slfn13,Klf5,Slc10a6,Gabrp,Itgb2,Tpd52l1,RT1-Db1,Tnnt2,F10,Padi3,Ms4a6bl,Uts2b,Cd8b,Ambn,Igf1,Alas2,Gpr183,Dnttip1,Gfap,Slc15a1,Lbp,Slc22a1,Rnf222,Gpr119,Gpr141,Mep1b,Capg,Nr0b2,Tmem54,Nat8f3,Ncf4,Dmgdh,Zfp566,C1qtnf7,Fam71a,Ly6i,Ms4a6a,Crygs,Slfn4,Pga5,Scnn1b,Atp6ap1l,Serinc2,Glmn,Ssc5d,Stac3,Inhba,Mrps27,RT1-Ba,Ncmap,Foxa2,RGD1564614,Clcn5,Pip4k2b,Arl11,Ttc30a1,Cp,Kcnq1,Cebpd,Taar8a,Rab32,Kcnj13,St14,Pfn3,Cd22,Slc43a1,Havcr2,Hp,Col4a4,Tac1,Plau,RGD1561415,Slco1b2,Folr1,Crisp1,Ugt2a1,Rec114,Cilp,Plek,Lig4,Mrgprx3,Hes5,Hfe2,Bcap29,Prl3a1,Klhl29,Iqgap3,Ccr3,Slc28a3,Hpcal1,Milr1,Tspyl1,Lox,Cenpn,Cyp2d1,Arhgap32,Nptx2,RGD1560608,Upb1,Htr2a,Vav1,Chrne,Mafb,Morc1,Pak7,Pdha2,Ncr3,Dio3,Bcl2a1,Arid3b,Runx1,Coch,Map3k6,Giot1,F13a1,Rpl35,Tubgcp3,Ceacam19,Casp4,Gjb5,Nrg4,Celf3,Phyhd1,Csap1,Nfkbiz,Rspo1,Ap3m1,Prss32,Cd14,Tulp4	http://sideeffects.embl.de/drugs/4819
GSE18055, E-GEOD-340	Cocaine	Rattus norvegicus	0.00352286	0.742457	0.767724	Atp2a1, Slc17a1, Fbxl22	3	Galr1,Prss21,Zfp37,Lamp3,Fam111a,Ccl11,Exo1,Tgm4,Fads2l1,Dmrta1,Cdx1,Chmp4b,Semg1,Prl3a1,Prl5a1,Klk1c3,Upk1a,Peg10,Tspy1,Serpinb3,Glra3,Gucy1b2,Postn,Oas1b,Btg4,Stfa2l2,Dsg2,Tmem54,Fam110c,Rab37,Tmem200a,Gucy1a2,Kcnj1,Cfap100,Myod1,Atp2a1,Pou2af1,Bcl3,Rnase1l2,Vom1r102,Slc22a12,Il36rn,Sh2d1a,Ptger4,Lpar3,Ceacam3,Gfi1b,Tdo2,Chrnb4,Il5ra,RGD1563222,Cyp2c6v1,Casp6,Cela3b,Tnfsf11,Rdh7,Mmp19,Anks4b,Asb9,Kcnn4,Tmem27,Lca5,Fgf7,Hoxa5,Apoa1,Akr1c12,Slain1,Trdn,Aqp6,Dmrtc1a,Slc26a10,Sdccag8,Zfp839,Grb2,Pth,Sval2,Slc17a1,Aox4,Lin28a,Scgb1d2,Ifnlr1,Sult1c3,Smtnl1,Hao1,Ms4a1,Cxcl2,Fgf8,Cyp2a1,Fcer2,Btnl9,LOC498222,Esm1,Cenpa,Csn1s1,Bhlha15,Glyatl2,Lim2,Mak,Rgs1,Sprr1a,Ppp1r9a,Il12b,Sap30,Avpr1b,Mlf1,Fcrl6,Spp1,Pthlh,Gpr1,Csrp3,Rhox4g,Slc16a8,Hrh2,Prdm12,Tsks,Prss55,Golt1a,RGD1564614,Neurog1,Ifng,Tsga13,Iglon5,Rspo1,Sox12,Lhcgr,Rab25,Cxcl3,Urad,Rad50,Krt86,Clec7a,Mospd4,LOC687399,Slc24a1,Otp,Trpv4,Klf1	Ak7,Crisp1,Cdkn2a,Rnase6,Dnah7,Hsd3b5,Bard1,Krt19,Smpx,Ebf2,Klrg1,Calcr,LOC299282,Cd96,Fsd2,Ugt2b35,Svs3a,Abcc3,Magix,Slc2a9,C8a,Slc25a21,Fbxl22,Tbx5,Tekt5,Cyp2a2,Mre11a,Sim1,Xylt1,Hoxc8,Amelx,Cyp2b3,Creb3l4,Cnr2,RGD1563692,Slc6a14,Klk1c9,Lhx1,Chrdl2,Prr35,Il17f,Chst3,Pitx2,Perm1,Slurp1,Dnase1,Dnajc7,Knstrn,Cldn22,Guca2a,Syne3,Pinlyp,Lcn2,Tmem237,Fam83h,Slc47a1,Magec2,Cysltr1,Dopey2,Igkc,Batf,Vnn1,Ssuh2,Ube2t,Acacb,RGD1563060,Cd209f,Gclm,Taf7l,Tmem71,Casp16,Sp100,Prnd,Slc28a1,Ccdc105,En2,Cxcl9,Rab39a,Fes,Fam50b,Ttr,Slc26a3,Tdrd1,Serpinb11,Myrfl,Cyp3a23/3a1,Prkar2b,Mtss1,Gstm3,Sec14l3,Gpr20,Kcne2,Perp,Cldn8,Vpreb3,Pip,Mpeg1,LOC691354,Dsc1,Cr2,Slc15a1,Sry,Prl8a2,Rab11fip2,Il1r2,Pax9,Rsph6a,Car12,Mfap5,Ptgds,Hoxb7,Gja6,Susd3,Rfxank,Ambp,Nr0b1,Lacc1,Zg16,Kprp,Mfrp,Sohlh1,Atp8b1,Mageb16,Cerkl,Scn10a	Ak7,Galr1,Crisp1,Prss21,Zfp37,Lamp3,Cdkn2a,Fam111a,Rnase6,Ccl11,Dnah7,Hsd3b5,Exo1,Bard1,Tgm4,Fads2l1,Krt19,Dmrta1,Cdx1,Smpx,Chmp4b,Ebf2,Semg1,Klrg1,Calcr,Prl3a1,LOC299282,Prl5a1,Cd96,Fsd2,Klk1c3,Ugt2b35,Upk1a,Svs3a,Abcc3,Peg10,Magix,Tspy1,Slc2a9,Serpinb3,C8a,Slc25a21,Fbxl22,Glra3,Gucy1b2,Tbx5,Tekt5,Postn,Oas1b,Cyp2a2,Btg4,Mre11a,Stfa2l2,Sim1,Dsg2,Xylt1,Tmem54,Hoxc8,Amelx,Cyp2b3,Fam110c,Creb3l4,Rab37,Cnr2,Tmem200a,RGD1563692,Gucy1a2,Slc6a14,Kcnj1,Cfap100,Klk1c9,Myod1,Atp2a1,Pou2af1,Lhx1,Bcl3,Rnase1l2,Chrdl2,Vom1r102,Slc22a12,Prr35,Il36rn,Il17f,Sh2d1a,Chst3,Pitx2,Ptger4,Lpar3,Ceacam3,Gfi1b,Perm1,Tdo2,Slurp1,Chrnb4,Dnase1,Gucy2f,Il5ra,RGD1563222,Dnajc7,Cyp2c6v1,Knstrn,Casp6,Cela3b,Cldn22,Tnfsf11,Guca2a,Rdh7,Syne3,Mmp19,Pinlyp,Lcn2,Tmem237,Anks4b,Fam83h,Asb9,Slc47a1,Kcnn4,Tmem27,Lca5,Magec2,Fgf7,Cysltr1,Dopey2,Hoxa5,Igkc,Apoa1,Akr1c12,Batf,Vnn1,Slain1,Ssuh2,Trdn,Ube2t,Aqp6,Acacb,Dmrtc1a,Slc26a10,Sdccag8,RGD1563060,Zfp839,Cd209f,Grb2,Gclm,Pth,Taf7l,Tmem71,Sval2,Casp16,Slc17a1,Aox4,Lin28a,Scgb1d2,Sp100,Ifnlr1,Sult1c3,Smtnl1,Hao1,Prnd,Ms4a1,Slc28a1,Cxcl2,Ccdc105,Fgf8,En2,Cyp2a1,Cxcl9,Fcer2,Btnl9,LOC498222,Rab39a,Esm1,Cenpa,Fes,Csn1s1,Bhlha15,Fam50b,Glyatl2,Ttr,Slc26a3,Lim2,Mak,Rgs1,Tdrd1,Sprr1a,Ppp1r9a,Serpinb11,Il12b,Myrfl,Sap30,Cyp3a23/3a1,Avpr1b,Mlf1,Fcrl6,Spp1,Pthlh,Prkar2b,Gpr1,Csrp3,Mtss1,Rhox4g,Gstm3,Slc16a8,Sec14l3,Hrh2,Gpr20,Prdm12,Tsks,Kcne2,Prss55,Perp,Golt1a,Cldn8,RGD1564614,Vpreb3,Neurog1,Pip,Ifng,Tsga13,Mpeg1,Iglon5,LOC691354,Dsc1,Cr2,Slc15a1,Rspo1,Sry,Prl8a2,Rab11fip2,Sox12,Il1r2,Lhcgr,Pax9,Rab25,Rsph6a,Car12,Mfap5,Cxcl3,Ptgds,Hoxb7,Urad,Gja6,Rad50,Susd3,Krt86,Rfxank,Ambp,Clec7a,Nr0b1,Mospd4,Lacc1,LOC687399,Zg16,Slc24a1,Kprp,Otp,Mfrp,Trpv4,Sohlh1,Atp8b1,Klf1,Mageb16,Cerkl,Scn10a	http://sideeffects.embl.de/drugs/2826
GSE2880	Levetiracetam	Rattus norvegicus	0.0107585	0.719908	0.785074	Skor1, Fbxl22, Pla2r1	3	Csn1s1,Prl3d1,Ugt2b17,Hfe2,Skor1,Wasf2,Sycp1,Doxl1,Hemgn,Urad,Gen1,Slc10a7,Fabp4,Sycn,Cyp11a1,Akr1c1,Adra1a,Tmprss11d,Ctsql2,Cldn14,Slpi,Socs3,RGD1563692,Ntf4,Slc23a1,Serpina7,C1qtnf3,Ifng,S100a9,Prelid2,Tex19.2,Myo18b,Aoc1,Ambp,Tnni2,Ripk3,Hao2,Prr15,Ncaph,Gatad2b,Sycp2,Mc5r,Rcvrn,Rwdd1,Ms4a7,Rgs1,Neurog1,Cblc,Hoxd11,Jsrp1,Sphk1,Ido1,Sac3d1,Crygc,Crtap,Tp63,Ago3,Rif1,Gstm6l,Pnliprp1,Fabp6,Ccdc40,Lgals4,Slc22a2,Upk1a,Zmynd15,Folr2,Adcy10,Olr1654,Rho,Prl7a3,Spata31a5,Tlr1,Cacng4,Gdf6,Defb22,Il4,Mtr,Mkrn2os,Htr2b,Zfp469,Ckm,Wnt5a,Stx17,Fsd2,Cd4,Tyms,Parp6,Cpb1,Kcns2,Isca2,B3gnt5,Dao,Arl6ip6,Cyp2d2,Bnc1,Rasgrp4,Casp6,Cxcl2,RGD1308742,Zc3hav1l,Mybphl,LOC360919,Flt4,Pkp1,Klk10,Sds,Adam18,Dct,Dhrs7c,Senp8,LOC685158,Alox15,Cnnm1,Cdkn3,Dhrs9,Pkd2l2,Tmem170b,Glyat,Hic1,Il13ra2,Pik3r6,RGD1563349,Ccl4,Ncoa2,Chrm5,Sytl4,Il5ra,Klf1,Dnaaf1,Alb,Sstr4,Gcnt3,Gzma,Kif1b	Sh2d1a,Dnah1,Ccl9,Klrg1,Ano2,Cdrt4,Crocc,Akr1b7,Cenpa,Fibcd1,P2ry10,Otp,Dpep2,P22k15,P2ry2,Dsg2,Cyp3a23/3a1,Col5a3,Mmp19,Rbm44,Pigr,Fzd5,Pdia2,Ctsr,Ceacam3,Chst3,Ifnk,Spo11,Cks2,Slc22a12,LOC100361706,Ccl7,Foxg1,Stard7,Ppp1r3a,Chst4,Cacfd1,Cel,Crygd,Ltbp2,Spink8,Serpini2,Twist2,Kl,Cldn7,Vwa7,Slc26a2,Iglon5,Slc22a13,Nr1h4,Foxp2,Mast2,Stfa2l2,Ngfr,Adh7,Sigirr,Meig1,Cldn16,Klk1c8,Dnajc22,Magec2,Mbnl3,Crybb1,Muc13,Nat8,Atf3,Myo1f,Hcst,Lrrc18,Fcrl6,Rfx8,Bcl2,Wdhd1,Atp1a4,Ntn5,Pbk,Gli1,Notch4,Pla2g1b,Tax1bp3,Ppl,Unk,Lhx4,Rbp2,Klhl31,RGD1562652,Mr1,Crb2,Psmb5,Prl2a1,Klrc1,Kbtbd6,Rp1,Npvf,Fbxl22,Hoxa9,Pla2r1,Glyatl2,Vom1r101,Adamts16,Pkhd1l1,Hlx,Ust5r,Cngb1,Prdm11,Gkn1,Il4r,Arr3,Cd200r1,Sox1,Scp2d1,Rnase6,Cyp3a2,Tert,Dnah2,Hoxb2,Tmem82,Drd5,LOC100365008,LOC683313,Nr5a1,Mab21l1,Np4,Fgfr4,Lrrc17,Arntl2,Svil,Ubqln3,Cryba1,Ascl3,Mycs,RGD1561517,Mcoln2,Fes,Prom2	Csn1s1,Sh2d1a,Prl3d1,Dnah1,Ugt2b17,Ccl9,Hfe2,Klrg1,Skor1,Ano2,Wasf2,Cdrt4,Sycp1,Crocc,Doxl1,Akr1b7,Hemgn,Cenpa,Urad,Fibcd1,Gen1,P2ry10,Slc10a7,Otp,Fabp4,Dpep2,Sycn,P22k15,Cyp11a1,P2ry2,Akr1c1,Dsg2,Adra1a,Cyp3a23/3a1,Tmprss11d,Col5a3,Ctsql2,Mmp19,Cldn14,Rbm44,Slpi,Pigr,Socs3,Fzd5,RGD1563692,Pdia2,Ntf4,Ctsr,Slc23a1,Ceacam3,Serpina7,Chst3,C1qtnf3,Ifnk,Ifng,Spo11,S100a9,Cks2,Prelid2,Slc22a12,Tex19.2,LOC100361706,Myo18b,Ccl7,Aoc1,Foxg1,Ambp,Stard7,Tnni2,Ppp1r3a,Ripk3,Chst4,Hao2,Cacfd1,Prr15,Cel,Ncaph,Crygd,Gatad2b,Ltbp2,Sycp2,Spink8,Mc5r,Serpini2,Rcvrn,Twist2,Rwdd1,Kl,Ms4a7,Cldn7,Rgs1,Vwa7,Neurog1,Slc26a2,Cblc,Iglon5,Hoxd11,Slc22a13,Jsrp1,Nr1h4,Sphk1,Foxp2,Ido1,Mast2,Sac3d1,Stfa2l2,Crygc,Ngfr,Crtap,Adh7,Tp63,Sigirr,Ago3,Meig1,Rif1,Cldn16,Gstm6l,Klk1c8,Pnliprp1,Dnajc22,Fabp6,Magec2,Ccdc40,Mbnl3,Lgals4,Crybb1,Slc22a2,Muc13,Upk1a,Nat8,Zmynd15,Atf3,Folr2,Myo1f,Adcy10,Hcst,Olr1654,Lrrc18,Rho,Fcrl6,Prl7a3,Rfx8,Spata31a5,Bcl2,Tlr1,Wdhd1,Cacng4,Atp1a4,Gdf6,Ntn5,Defb22,Pbk,Il4,Gli1,Mtr,Notch4,Mkrn2os,Pla2g1b,Htr2b,Tax1bp3,Zfp469,Ppl,Ckm,Unk,Wnt5a,Lhx4,Stx17,Rbp2,Fsd2,Klhl31,Cd4,RGD1562652,Tyms,Mr1,Parp6,Crb2,Cpb1,Psmb5,Kcns2,Prl2a1,Isca2,Klrc1,B3gnt5,Kbtbd6,Dao,Rp1,Arl6ip6,Npvf,Cyp2d2,Fbxl22,Bnc1,Hoxa9,Rasgrp4,Pla2r1,Casp6,Glyatl2,Cxcl2,Vom1r101,RGD1308742,Adamts16,Zc3hav1l,Pkhd1l1,Mybphl,Hlx,LOC360919,Ust5r,Flt4,Cngb1,Pkp1,Prdm11,Klk10,Gkn1,Sds,Il4r,Adam18,Arr3,Dct,Cd200r1,Dhrs7c,Sox1,Senp8,Scp2d1,LOC685158,Rnase6,Alox15,Cyp3a2,Cnnm1,Tert,Cdkn3,Dnah2,Dhrs9,Hoxb2,Pkd2l2,Tmem82,Tmem170b,Drd5,Glyat,LOC100365008,Hic1,LOC683313,Il13ra2,Nr5a1,Pik3r6,Mab21l1,RGD1563349,Np4,Ccl4,Fgfr4,Ncoa2,Lrrc17,Chrm5,Arntl2,Sytl4,Svil,Il5ra,Ubqln3,Klf1,Cryba1,Dnaaf1,Ascl3,Alb,Mycs,Sstr4,RGD1561517,Gcnt3,Mcoln2,Gzma,Fes,Kif1b,Prom2	http://sideeffects.embl.de/drugs/59708
GSE66276	Lamotrigine	Rattus norvegicus	-0.00367647	0.719908	0.785074	Nupr1, Syndig1l, Znhit3	3	Jund,Rap2b,Pik3r1,Btg2,Alas2,Hbb,Hyou1,Hba-a1,Gadd45g,P2rx4,Bphl,Egfr,Steap4,Ctgf,Clca1,Fam111a,Thrsp,Dck,Arc,Car3,Tmem44,Egfl6,Kcnip1,Gal,Rexo4,Fos,Fbln2,Lrp6,Dusp1,Cd38,Kif15,Mtmr1,Junb,Rd3l,Diaph3,Arl4d,Cep162,Idnk,Cyp4v3,Nrip3,Adcy9,Ccnd2,Eri2,Scd,Psmg3,Marc2,Cyp11b1,Akap5,Dnaja3,LOC100910596,Ch25h,Trove2,Rsad2,Slc22a4,Abca1,Atg10,P2ry1,Ackr1,Igkc,Dhdds,Tnfrsf11b,Inhbb,Mfhas1,S100a8,Sik1,Ak1,RatNP-3b,Ppp1r15a,Nek1,Sh3yl1,Adamtsl2,Cth,Ephx2,Ahsp,Ccdc81,Trpc5,Nedd1,Ncaph,Edn1,Dlgap4,Slc15a2,Aldh1a2,Gja1,Adam33,Meltf,Ninj2,Slc35c2,Nr4a1,Olfm3,Cdca7,Clpp,Mt2A,Ooep,Spc24,Matn2,Prim1,Igfbp2,Il12a,Hmgcs2,Nupr1,Kntc1,Ier2,L2hgdh,Bmp3,Camlg,Rfwd2,Gfm2,Tti2,Fads1,Htra1,Pf4,Angpt2,Pnpo,Iqcc,Lyrm1,LOC679818,Iqck,Nf2,Gpx7,Fam46c,Col6a1,LOC690035,Igh-6,Pir,Syndig1l,Slc47a1,Casr,Ehhadh,Tmem119,Rarres2,Cldn2,Kyat3,Rbm15,Kcne4,Abhd10	Nqo2,Ilf3,Ttr,Cdkl4,P2ry12,Tnnc2,Creg2,Rnase4,Degs1,Ifi27,Dhx36,LOC102552284,Retsat,Ccdc77,Rnf38,Aqp9,Cirbp,Sncg,Bod1l1,Pxmp4,Satb2,Slc28a2,Ppfibp2,Sema3b,Ramp2,Slc38a5,Rgs8,Amy1a,Gnptab,Nxpe1,Klf10,Akap2,Lcp1,Syt12,Nt5dc1,Bmpr2,Gca,Capn6,Ggact,Nov,Xrn1,Nr4a2,Lrrc8a,Arpc4,Serinc2,Cfap69,Mthfd1l,Sox18,Nudcd1,Prss22,Cacna2d1,Siglec5,Col9a3,Irf7,Acot1,Cbx5,Atp7a,Metrn,Grifin,Lsm14b,Lgals9,Kcnj16,Gna14,Emcn,Nts,Slc35d3,Pcdhb21,Sprr1a,Nptx1,Abca7,Fli1,Tnfrsf11a,Dera,Abhd14a,Plac9,Acvr1c,Jak3,P4ha3,Znhit3,Cdhr4,Cacng8,Lrrc75a,Tslp,Ephb4,Itgam,Ank2,Klhl26,Spatc1l,Hpcal1,Cdkl3,Cst6,Fcrl2,Zfp74,Abracl,Fap,Slfn2,Sgca,St8sia3,Gpr68,Pld4,Adipor2,Nostrin,RGD1310587,Stk32c,Ahi1,Ggta1,Ifitm3,Aldh3b1,Irf9,Adgrl4,Nhlrc3,Clic3,RGD1359508,Ccdc28b,Ndrg3,Heatr3,Pex5l,Arhgap6,St6galnac5,Uba5,Exosc8,Comt,Apol3,Rgs7bp,Xdh,RGD1563349,Csrp2,Aldh2,Crebl2,Mpeg1,Upk1b,Slc4a11,Rwdd2a,Snx13,Asah2	Jund,Nqo2,Rap2b,Ilf3,Pik3r1,Ttr,Btg2,Cdkl4,Alas2,P2ry12,Hbb,Tnnc2,Hyou1,Creg2,Hba-a1,Rnase4,Gadd45g,Degs1,P2rx4,Ifi27,Bphl,Dhx36,Egfr,LOC102552284,Steap4,Retsat,Ctgf,Ccdc77,Clca1,Rnf38,Fam111a,Aqp9,Thrsp,Cirbp,Dck,Sncg,Arc,Bod1l1,Car3,Pxmp4,Tmem44,Satb2,Egfl6,Slc28a2,Kcnip1,Ppfibp2,Gal,Sema3b,Rexo4,Ramp2,Fos,Slc38a5,Fbln2,Rgs8,Lrp6,Amy1a,Dusp1,Gnptab,Cd38,Nxpe1,Kif15,Klf10,Mtmr1,Akap2,Junb,Lcp1,Rd3l,Syt12,Diaph3,Nt5dc1,Arl4d,Bmpr2,Cep162,Gca,Idnk,Capn6,Cyp4v3,Ggact,Nrip3,Nov,Adcy9,Xrn1,Ccnd2,Nr4a2,Eri2,Lrrc8a,Scd,Arpc4,Psmg3,Serinc2,Marc2,Cfap69,Cyp11b1,Mthfd1l,Akap5,Sox18,Dnaja3,Nudcd1,LOC100910596,Prss22,Ch25h,Cacna2d1,Trove2,Siglec5,Rsad2,Col9a3,Slc22a4,Irf7,Abca1,Acot1,Atg10,Cbx5,P2ry1,Atp7a,Ackr1,Metrn,Igkc,Grifin,Dhdds,Lsm14b,Tnfrsf11b,Lgals9,Inhbb,Kcnj16,Mfhas1,Gna14,S100a8,Emcn,Sik1,Nts,Ak1,Slc35d3,RatNP-3b,Pcdhb21,Ppp1r15a,Sprr1a,Nek1,Nptx1,Sh3yl1,Abca7,Adamtsl2,Fli1,Cth,Tnfrsf11a,Ephx2,Dera,Ahsp,Abhd14a,Ccdc81,Plac9,Trpc5,Acvr1c,Nedd1,Jak3,Ncaph,P4ha3,Edn1,Znhit3,Dlgap4,Cdhr4,Slc15a2,Cacng8,Aldh1a2,Lrrc75a,Gja1,Tslp,Adam33,Ephb4,Meltf,Itgam,Ninj2,Ank2,Slc35c2,Klhl26,Nr4a1,Spatc1l,Olfm3,Hpcal1,Cdca7,Cdkl3,Clpp,Cst6,Mt2A,Fcrl2,Ooep,Zfp74,Spc24,Abracl,Matn2,Fap,Prim1,Slfn2,Igfbp2,Sgca,Il12a,St8sia3,Hmgcs2,Gpr68,Nupr1,Pld4,Kntc1,Adipor2,Ier2,Nostrin,L2hgdh,RGD1310587,Bmp3,Stk32c,Camlg,Ahi1,Rfwd2,Ggta1,Gfm2,Ifitm3,Tti2,Aldh3b1,Fads1,Irf9,Htra1,Adgrl4,Pf4,Nhlrc3,Angpt2,Clic3,Pnpo,RGD1359508,Iqcc,Ccdc28b,Lyrm1,Ndrg3,LOC679818,Heatr3,Iqck,Pex5l,Nf2,Arhgap6,Gpx7,St6galnac5,Fam46c,Uba5,Col6a1,Exosc8,LOC690035,Comt,Igh-6,Apol3,Pir,Rgs7bp,Syndig1l,Xdh,Slc47a1,RGD1563349,Casr,Csrp2,Ehhadh,Aldh2,Tmem119,Crebl2,Rarres2,Mpeg1,Cldn2,Upk1b,Kyat3,Slc4a11,Rbm15,Rwdd2a,Kcne4,Snx13,Abhd10,Asah2	http://sideeffects.embl.de/drugs/3878
GSE46311	Somatostatin	Homo sapiens	0	0.635855	0.793098	TRPS1	1	PAX8-AS1,ITGBL1,SCGN,COL6A6,SNORD41,ZFHX4,SLC38A3,PCDHB5,ZMAT4,PNOC,LRRC37A6P,KLRF1,SLC47A1,PCDHB17P,NKAPL,GSTM1,SEMA3D,C2CD6,CYP2C8,PCDH15,LRRC7,PON3,GPR50,PCDHB6,LYN,SNORD35A,SLC38A11,PCDHB8,TAS2R4,PRKG2,OR52N5,THBS4,BBOX1,CITED1,TAS2R5,TMEM255A,FOSB,NKAIN3,NDST4,MYO7A,OR2L8,PPP4R1L,LRRTM1,ITPR3,OR2AE1,OR52H1,OR9A2,CHRNA7,ATAD2,HTR1F,TRPS1,PPP1R1B,KCNE1,RTBDN,NRN1,PCDHB16,CHRDL1,TAS2R3,CXCL9,DET1,PNMT,UBQLN3,CMYA5,FILIP1,NELL1,OR51B2,PCED1A,HIF3A,RGN,FAM27E5,SNORD33,RTKN2,PCDHB1,GDF9,AGBL1,DOK5,SDK2,THNSL2,VWA3A,GSTM4,RAMP1,FRMPD4,OR51B4,SMAD9,SEPT14,NNAT,APCDD1,UBQLNL,TENM2,OR1J4,ESR1,B3GALT5,LDB3,SEPT4,ZNF300P1,SGCZ,STC2,CACNG6,PI15,SLC5A3,SLC9A8,SNORD104,TSHZ3,TDRD1,CDK1,GPC3,LHB,SHISA9,FAM89A,PSMB9,ROBO1,GABRD,SPON1,PCDHB13,RYR1,CD82,MRGBP,OR3A2,CXCL10,MYOC,VSIG1,MAP7D2,OR3A1,NDRG3,BEND4,BACE2,B3GALT5-AS1,KCNB1,STK32A,CELP,RNU4-1,MUC15,C2orf71,EPHB1,CRIPAK,NTRK2,ABTB2,PPP4R4,CPVL,SAMD9L,NISCH,SKP2,OR52N1,TRHR,EPHA5,ANXA2R,OR51B5,MCOLN1,TMEM94,ZNF135,SLC14A2,C21orf62,TEX45,NKX2-2,TMEM145,RFESD,TNIP3,ATP5O,KCTD21-AS1,RCN3,CA5B,NCAPG2,DOC2B,OR52E6,CPNE9,GPR68,C1orf194,C6orf118,ILF3-AS1,MYO15A,POT1-AS1,RPA1,RALYL,SCUBE1,SLC16A2,SYT7,NEUROD4,PLCH1,BRS3,CPLX2,GPRIN3,DACH2,C3orf52,MLLT3	CGA,LSAMP,SNORD114-6,PCSK1,PXDN,TBX20,MTND2P28,VAT1L,WFDC1,ABCA8,THBS2,TTN,AMIGO2,ITPR2,SLC24A4,IGFBP2,SERPINA3,CYBRD1,ZCCHC12,EFEMP1,NOX4,CD24,GRIA1,MCOLN3,MGP,NAALAD2,PAPPA2,ZNF676,SNORD116-21,SSTR2,WDR63,SEMA5A,SST,LRRTM3,ELSPBP1,RELN,ABCC9,ABCA12,PART1,USP32P1,SLPI,KRTAP5-AS1,MIR410,TRIM22,IFI6,MGARP,ZDBF2,GREB1L,DIO2,TSHZ2,FBXO16,CACHD1,LGR5,LRP1B,UNC5D,SNORD115-25,CDH11,PCSK2,MIR495,ADGRL2,FN1,SCN9A,LYZ,MIR154,SESN3,SRRM4,MAMLD1,SCN2A,PTPRD,CDH8,DCBLD1,CADM2,CHI3L1,SHC3,RYR2,VAV2,CDH1,NPBWR2,SLC7A8,TRIB1,PLA2G7,PDE3A,PDE8B,COL4A3,PLCL1,CD151,ACOX2,RND3,BASP1,CRTAC1,C3,SNORA23,HLA-DRB5,ARHGEF28,ERBB4,FAM198B,CD79B,LUM,ZNF730,SNORD14E,DAPL1,PRLHR,KCNIP4,CD36,PLP1,OLFML3,CACNG2,MGAM,SPP1,NR4A2,PAG1,GUCA1C,CTGF,MAP3K5,ADAM23,SNORD116-26,PCP4,ABCC4,CNTN2,ANXA2,SLC40A1,NRXN1,SNORA21,SCARNA4,CFAP47,BGN,IGFBP4,THBS1,FRAS1,CBLN1,CACNA2D1,IL1R1,ZFP92,CALCB,ASS1,ATP2B4,NCKAP5,MIR323A,CD9,SAMD3,ATP2B3,MIR323B,PLPP3,MIR377,SNORD115-44,KCNK3,MIR382,CARTPT,ANXA3,EFCAB13,HCN1,TMEM47,CEL,APOD,RNASE1,LINC00471,S100A10,MYO1B,STMN2,VDR,HSPB8,FNDC9,ARHGAP28,PLCD4,PDE7B,AMD1,ATP11C,ST8SIA4,FAM126A,ADSSL1,SNORD113-4,SLC7A2,RNF152,DOCK4,IBSP,IKBIP,MS4A8,KRT23,FUT9,ELOVL2,EDIL3,PERP,PDE11A,SPRED1	PAX8-AS1,CGA,ITGBL1,LSAMP,SCGN,SNORD114-6,COL6A6,PCSK1,SNORD41,PXDN,ZFHX4,TBX20,SLC38A3,MTND2P28,PCDHB5,VAT1L,ZMAT4,WFDC1,PNOC,ABCA8,LRRC37A6P,THBS2,KLRF1,TTN,SLC47A1,AMIGO2,PCDHB17P,ITPR2,NKAPL,SLC24A4,GSTM1,IGFBP2,SEMA3D,SERPINA3,C2CD6,CYBRD1,CYP2C8,ZCCHC12,PCDH15,EFEMP1,LRRC7,NOX4,PON3,CD24,GPR50,GRIA1,PCDHB6,MCOLN3,LYN,MGP,SNORD35A,NAALAD2,SLC38A11,PAPPA2,PCDHB8,ZNF676,TAS2R4,SNORD116-21,PRKG2,SSTR2,OR52N5,WDR63,THBS4,SEMA5A,BBOX1,SST,CITED1,LRRTM3,TAS2R5,ELSPBP1,TMEM255A,RELN,FOSB,ABCC9,NKAIN3,ABCA12,NDST4,PART1,MYO7A,USP32P1,OR2L8,SLPI,PPP4R1L,KRTAP5-AS1,LRRTM1,MIR410,ITPR3,TRIM22,OR2AE1,IFI6,OR52H1,MGARP,OR9A2,ZDBF2,CHRNA7,GREB1L,ATAD2,DIO2,HTR1F,TSHZ2,TRPS1,FBXO16,PPP1R1B,CACHD1,KCNE1,LGR5,RTBDN,LRP1B,NRN1,UNC5D,PCDHB16,SNORD115-25,CHRDL1,CDH11,TAS2R3,PCSK2,CXCL9,MIR495,DET1,ADGRL2,PNMT,FN1,UBQLN3,SCN9A,CMYA5,LYZ,FILIP1,MIR154,NELL1,SESN3,OR51B2,SRRM4,PCED1A,MAMLD1,HIF3A,SCN2A,RGN,PTPRD,FAM27E5,CDH8,SNORD33,DCBLD1,RTKN2,CADM2,PCDHB1,CHI3L1,GDF9,SHC3,AGBL1,RYR2,DOK5,VAV2,SDK2,CDH1,THNSL2,NPBWR2,VWA3A,SLC7A8,GSTM4,TRIB1,RAMP1,PLA2G7,FRMPD4,PDE3A,OR51B4,PDE8B,SMAD9,COL4A3,SEPT14,PLCL1,NNAT,CD151,APCDD1,ACOX2,UBQLNL,RND3,TENM2,BASP1,OR1J4,CRTAC1,ESR1,C3,B3GALT5,SNORA23,LDB3,HLA-DRB5,SEPT4,ARHGEF28,ZNF300P1,ERBB4,SGCZ,FAM198B,STC2,CD79B,CACNG6,LUM,PI15,ZNF730,SLC5A3,SNORD14E,SLC9A8,DAPL1,SNORD104,PRLHR,TSHZ3,KCNIP4,TDRD1,CD36,CDK1,PLP1,GPC3,OLFML3,LHB,CACNG2,SHISA9,MGAM,FAM89A,SPP1,PSMB9,NR4A2,ROBO1,PAG1,GABRD,GUCA1C,SPON1,CTGF,PCDHB13,MAP3K5,RYR1,ADAM23,CD82,SNORD116-26,MRGBP,PCP4,OR3A2,ABCC4,CXCL10,CNTN2,MYOC,ANXA2,VSIG1,SLC40A1,MAP7D2,NRXN1,OR3A1,SNORA21,NDRG3,SCARNA4,BEND4,CFAP47,BACE2,BGN,B3GALT5-AS1,IGFBP4,KCNB1,THBS1,STK32A,FRAS1,CELP,CBLN1,RNU4-1,CACNA2D1,MUC15,IL1R1,C2orf71,ZFP92,EPHB1,CALCB,CRIPAK,ASS1,NTRK2,ATP2B4,ABTB2,NCKAP5,PPP4R4,MIR323A,CPVL,CD9,SAMD9L,SAMD3,NISCH,ATP2B3,SKP2,MIR323B,OR52N1,PLPP3,TRHR,MIR377,EPHA5,SNORD115-44,ANXA2R,KCNK3,OR51B5,MIR382,MCOLN1,CARTPT,TMEM94,ANXA3,ZNF135,EFCAB13,SLC14A2,HCN1,C21orf62,TMEM47,TEX45,CEL,NKX2-2,APOD,TMEM145,RNASE1,RFESD,LINC00471,TNIP3,S100A10,ATP5O,MYO1B,KCTD21-AS1,STMN2,RCN3,VDR,CA5B,HSPB8,NCAPG2,FNDC9,DOC2B,ARHGAP28,OR52E6,PLCD4,CPNE9,PDE7B,GPR68,AMD1,C1orf194,ATP11C,C6orf118,ST8SIA4,ILF3-AS1,FAM126A,MYO15A,ADSSL1,POT1-AS1,SNORD113-4,RPA1,SLC7A2,RALYL,RNF152,SCUBE1,DOCK4,SLC16A2,IBSP,SYT7,IKBIP,NEUROD4,MS4A8,PLCH1,KRT23,BRS3,FUT9,CPLX2,ELOVL2,GPRIN3,EDIL3,DACH2,PERP,C3orf52,PDE11A,MLLT3,SPRED1	none
GSE71224	Thalidomide	Homo sapiens	0	0.609101	0.806828	RAB1A	1	LGR5,TENM2,SNORA23,RNY5,RPPH1,SNORA73A,SNORA68,SNORA71A,BEX1,SNORD14C,SNORD47,KRT14,MAP1LC3B2,SLC44A5,SNAI2,CXCL12,COL1A1,TPM1,TPM3P9,SCARNA4,RNU5E-1,RPL10A,PLP1,ID3,SNORA24,CDK18,TERC,TGFB1I1,TIAF1,SNORD74,HIST1H2BF,RCN1,WDR82,CDR1,SCD,SCARNA7,GTF2I,STRA6,DDT,SNORA80E,TRAPPC2B,TFAP2A,IGFBP3,TGFB1,SNORA60,LNPK,LOX,SCARNA9,SLC7A5,C5orf46,ITGA4,BTG1,PFKFB4,SNORD76,SNORA71C,TMEM45A,ARPC3,ABI3BP,IFITM10,IFI27,COX7B,PLPP4,SNORA71D,CNN2,TTLL3,WBP1,DDX3Y,TGFBI,KRT81,RNF217,SNORA52,SNORA7B,CLK1,PRICKLE1,SH3BP5,TVP23B,DYNLT1,PLK2,CA9,HILS1,SNORA20,SNORA75,TXN,SNORA57,SNORA48,SNORD5,SNORA67,KRT75,RBMS2,IFI6,RGCC,COX8A,SCARNA12,RPS4Y1,LY86-AS1,PLAU,KDELR1,CXCL14,KLF7,MFSD2A,TSPAN6,MEST,SEMA3C,NEFL,CPNE1,SNORD81,NSA2,CACHD1,KRT17,SLC9A7,ELK3,TP53,RPS13,MIR4435-2HG,IL13RA1,SLC35E2,TMEM255A,WASH3P,COL11A1,TAF1D,RMRP,KCNE4,PRDX5,RPS9,SNORD28,ATP6V0C,PPP1CA,EIF1AX,KRT8,ARHGAP21,HIST1H2BB,MYL12B,PDE1C,UTY,LEF1,B4GALT1,GTF2A2,PTTG1IP,MLXIP,NTM,GLRX3,ARPC4,JAG1,LINC01711,DEGS1,LOXL2,HIF1A,DNAH11,ANXA2P1,MBOAT2,GSTM2,RLIM,SPDYE7P,FOXK1,DKK3,FAM198B,ERRFI1,SLC31A1,PABPC1,SEC23A,MTA3,GLI3,RPLP2,DRG1,PPP2CB,SPP1,RPS26P11,ZNF827,LRRC59,SNORD4B,KCNH1,SEL1L3,PLS3,GPR146,ANTXR1,RAB1A,PHLDB2,PPP1R11,YIF1A,TNFRSF19,DUSP1,WDR54,FTL,PTPRB,TMEM14B,CPA4,CHCHD3,PTPRE,L3HYPDH,LRRC75A-AS1,SNORD78,RAB21	TNNT3,CXCL8,NPEPL1,CHI3L1,SOD2,LINC01089,GFAP,GABBR2,FREM2,C3,MYCBP,AIF1L,ACTN3,DKK1,OLFML2B,PLXDC1,SNORA38B,CENPF,S100B,NCAPD2,HAS2,SDC3,BUB1B,TRBV5-1,CHMP3,LINC00937,GALNT10,TNNC2,CPT1A,IL6,TOP2A,LSAMP,UHRF1,TMEFF1,MIR326,CKB,PDGFRA,SERPINF1,KPNA2,ASNA1,ARHGAP11B,ABHD17A,NLGN1,TMX2,PCDHGB2,KCTD14,EIF4B,NBPF10,ELN,PLEKHS1,PEAK1,APCDD1,RPL19,TRDC,NPAS2,COX17,ECH1,SLC1A3,ROCK2,SCD5,SCARA3,KNL1,MARCH3,TMEM230,CACNG4,PTPRZ1,DES,MEIS3P1,STAT3,ASPM,PRC1,SNTB1,COPS6,NACC2,CKAP2,PHF19,SNORA66,KIF4A,SLC4A1AP,PTAR1,TNFAIP3,BHLHA9,GPRC5B,NUP214,TMX4,PSMB6,SACS,TPX2,LRRN3,RNF19A,KRTAP4-9,PIK3R3,MT2A,EFHD1,LDLRAD3,SPARCL1,CKS1B,RACGAP1,COX6A1,CIT,SLC25A46,LEPROT,GNAQ,TUBA3D,ADGRE5,ZCRB1,RDH10,TFRC,TAX1BP3,SUZ12P1,PA2G4,GATC,RFTN2,NAA50,ARHGEF6,IPO13,TUBB4B,MKI67,RABL3,PDCD5,LRPAP1,CDC20,ADGRL3,KNSTRN,FOXO1,ADORA1,LIMD1,FAM98A,PHB,RLBP1,FAM129A,ELOVL2,PSMG3,TMEM47,ZFP36L2,MLF2,PPP3CB,TM4SF1,TWSG1,HCP5,KRR1,SYT11,ZNRD1ASP,KIF27,AARS,CKS2,KAT2B,ATP2B1,TXNIP,FOXK2,LRRC8D,CD59,UBE2E3,ANK2,CX3CL1,SMC2,CKAP5,CUEDC1,LMNB2,PLK1,EXOSC4,ADGRL2,FAM89B,ARHGAP11A,CSF1,GLDC,GLCE,OS9,PTGS2,OTUD6B,MRFAP1,TMPO,SERINC5,NNMT,H2AFV,MEF2C,SPECC1L,RANGAP1,TRIM47,PIMREG,IFT80,LMNA,LRIG1,MEA1,DOCK10,RGS16,DCUN1D3,GOLM1,ITGB4,CSRP2,CIAO1,RASSF2	LGR5,TNNT3,TENM2,CXCL8,SNORA23,NPEPL1,RNY5,CHI3L1,RPPH1,SOD2,SNORA73A,LINC01089,SNORA68,GFAP,SNORA71A,GABBR2,BEX1,FREM2,SNORD14C,C3,SNORD47,MYCBP,KRT14,AIF1L,MAP1LC3B2,ACTN3,SLC44A5,DKK1,SNAI2,OLFML2B,CXCL12,PLXDC1,COL1A1,SNORA38B,TPM1,CENPF,TPM3P9,S100B,SCARNA4,NCAPD2,RNU5E-1,HAS2,RPL10A,SDC3,PLP1,BUB1B,ID3,TRBV5-1,SNORA24,CHMP3,CDK18,LINC00937,TERC,GALNT10,TGFB1I1,TNNC2,TIAF1,CPT1A,SNORD74,IL6,HIST1H2BF,TOP2A,RCN1,LSAMP,WDR82,UHRF1,CDR1,TMEFF1,SCD,MIR326,SCARNA7,CKB,GTF2I,PDGFRA,STRA6,SERPINF1,DDT,KPNA2,SNORA80E,ASNA1,TRAPPC2B,ARHGAP11B,TFAP2A,ABHD17A,IGFBP3,NLGN1,TGFB1,TMX2,SNORA60,PCDHGB2,LNPK,KCTD14,LOX,EIF4B,SCARNA9,NBPF10,SLC7A5,ELN,C5orf46,PLEKHS1,ITGA4,PEAK1,BTG1,APCDD1,PFKFB4,RPL19,SNORD76,TRDC,SNORA71C,NPAS2,TMEM45A,COX17,ARPC3,ECH1,ABI3BP,SLC1A3,IFITM10,ROCK2,IFI27,SCD5,COX7B,SCARA3,PLPP4,KNL1,SNORA71D,MARCH3,CNN2,TMEM230,TTLL3,CACNG4,WBP1,PTPRZ1,DDX3Y,DES,TGFBI,MEIS3P1,KRT81,STAT3,RNF217,ASPM,SNORA52,PRC1,SNORA7B,SNTB1,CLK1,COPS6,PRICKLE1,NACC2,SH3BP5,CKAP2,TVP23B,PHF19,DYNLT1,SNORA66,PLK2,KIF4A,CA9,SLC4A1AP,HILS1,PTAR1,SNORA20,TNFAIP3,SNORA75,BHLHA9,TXN,GPRC5B,SNORA57,NUP214,SNORA48,TMX4,SNORD5,PSMB6,SNORA67,SACS,KRT75,TPX2,RBMS2,LRRN3,IFI6,RNF19A,RGCC,KRTAP4-9,COX8A,PIK3R3,SCARNA12,MT2A,RPS4Y1,EFHD1,LY86-AS1,LDLRAD3,PLAU,SPARCL1,KDELR1,CKS1B,CXCL14,RACGAP1,KLF7,COX6A1,MFSD2A,CIT,TSPAN6,SLC25A46,MEST,LEPROT,SEMA3C,GNAQ,NEFL,TUBA3D,CPNE1,ADGRE5,SNORD81,ZCRB1,NSA2,RDH10,CACHD1,TFRC,KRT17,TAX1BP3,SLC9A7,SUZ12P1,ELK3,PA2G4,TP53,GATC,RPS13,RFTN2,MIR4435-2HG,NAA50,IL13RA1,ARHGEF6,SLC35E2,IPO13,TMEM255A,TUBB4B,WASH3P,MKI67,COL11A1,RABL3,TAF1D,PDCD5,RMRP,LRPAP1,KCNE4,CDC20,PRDX5,ADGRL3,RPS9,KNSTRN,SNORD28,FOXO1,ATP6V0C,ADORA1,PPP1CA,LIMD1,EIF1AX,FAM98A,KRT8,PHB,ARHGAP21,RLBP1,HIST1H2BB,FAM129A,MYL12B,ELOVL2,PDE1C,PSMG3,UTY,TMEM47,LEF1,ZFP36L2,B4GALT1,MLF2,GTF2A2,PPP3CB,PTTG1IP,TM4SF1,MLXIP,TWSG1,NTM,HCP5,GLRX3,KRR1,ARPC4,SYT11,JAG1,ZNRD1ASP,LINC01711,KIF27,DEGS1,AARS,LOXL2,CKS2,HIF1A,KAT2B,DNAH11,ATP2B1,ANXA2P1,TXNIP,MBOAT2,FOXK2,GSTM2,LRRC8D,RLIM,CD59,SPDYE7P,UBE2E3,FOXK1,ANK2,DKK3,CX3CL1,FAM198B,SMC2,ERRFI1,CKAP5,SLC31A1,CUEDC1,PABPC1,LMNB2,SEC23A,PLK1,MTA3,EXOSC4,GLI3,ADGRL2,RPLP2,FAM89B,DRG1,ARHGAP11A,PPP2CB,CSF1,SPP1,GLDC,RPS26P11,GLCE,ZNF827,OS9,LRRC59,PTGS2,SNORD4B,OTUD6B,KCNH1,MRFAP1,SEL1L3,TMPO,PLS3,SERINC5,GPR146,NNMT,ANTXR1,H2AFV,RAB1A,MEF2C,PHLDB2,SPECC1L,PPP1R11,RANGAP1,YIF1A,TRIM47,TNFRSF19,PIMREG,DUSP1,IFT80,WDR54,LMNA,FTL,LRIG1,PTPRB,MEA1,TMEM14B,DOCK10,CPA4,RGS16,CHCHD3,DCUN1D3,PTPRE,GOLM1,L3HYPDH,ITGB4,LRRC75A-AS1,CSRP2,SNORD78,CIAO1,RAB21,RASSF2	http://sideeffects.embl.de/drugs/5426
GSE15564	Adenosine	Mus musculus	0.00377358	0.606886	0.808032	Nck1	1	Il6,Ackr3,Rgs2,Nr4a1,Sphk1,Bcl3,Nr4a2,Rc3h2,Tgfbr1,Tal1,Gjb4,Rab20,Ramp3,Sfrp4,Cmtm6,Prl8a2,Wnt5a,Nck1,Mageh1,Hus1,Socs3,Asic5,Mcpt2,Dmd,Get4,Tmem266,Coil,Pmf1,Polr1d,Zfp46,Cry1,Nfe2l3,Gif,Odc1,Cotl1,Ptgs2,Csf2rb,Ddit4,Cidec,Ascl2,Stil,Uap1,Rnaseh1,Ereg,Aldh1a3,Comtd1,Cebpd,Pck1,Abcb10,Wasf2,Slc1a1,Polr2i,Hmces,Procr,Ssr4,Lcp2,Lnx1,Enkd1,Synrg,Scg5,Insrr,Hlx,Cntnap1,Rasd1,Syt4,Ier3,Dgat1,Chmp1b,Vti1a,Rgl1,Ptpro,Rasgrp1,Letm1,Nolc1,Shf,Crem,Tpo,Fap,Omd,Prap1,Fis1,Ccnd2,Lrg1	Calr,Ctgf,Cnr2,Ryr1,Irs1,Ptger2,Zfp612,Pax9,C1qtnf3,Sim2,Keap1,Cd46,Aadat,Zfp14,Apobec2,Tenm1,Tek,Pfdn1,Lmx1b,Fpr1,Ncf2,Ighv14-2,Nodal,Slc25a45,Tfpi2,Vps37a,Wnt3,Syt7,Ndst2,Ptgfrn,Tnfrsf19,Nrl,Lepr,Cxcr4,Fbxo15,Cnot6l,Muc5ac,Fgb,Acsm3,Ppp1r1a,Il5ra,Fpr-rs3,Slc35g3,Ighv3-6,Stra8,Cahm,Elovl2,Slc22a30,Htr2b,Naca,Epb41l1,Hs3st3a1,Tpk1,Krt25,Mpeg1,Akap4,Stc1,Nmu,Recql,Areg,Nmi,Bmp15,Tie1,Degs2,Rps20,Cr2,Eif2s3y,Il17d,Man1a2,Doc2b,Casc3,Cyr61,Cdkn1c,Rasl11b,Ddx3y,Flna,Opn1sw,H2-M1,Mme,F3,Btn1a1,Nrk,Cdh16	Il6,Calr,Ackr3,Ctgf,Rgs2,Cnr2,Nr4a1,Ryr1,Sphk1,Irs1,Bcl3,Ptger2,Nr4a2,Zfp612,Rc3h2,Pax9,Tgfbr1,C1qtnf3,Tal1,Sim2,Gjb4,Keap1,Rab20,Cd46,Ramp3,Aadat,Sfrp4,Zfp14,Cmtm6,Apobec2,Prl8a2,Tenm1,Wnt5a,Tek,Nck1,Pfdn1,Mageh1,Lmx1b,Hus1,Fpr1,Socs3,Ncf2,Asic5,Ighv14-2,Mcpt2,Nodal,Dmd,Slc25a45,Get4,Tfpi2,Tmem266,Vps37a,Coil,Wnt3,Pmf1,Syt7,Polr1d,Ndst2,Zfp46,Ptgfrn,Cry1,Tnfrsf19,Nfe2l3,Nrl,Gif,Lepr,Odc1,Cxcr4,Cotl1,Fbxo15,Ptgs2,Cnot6l,Csf2rb,Muc5ac,Ddit4,Fgb,Cidec,Acsm3,Ascl2,Ppp1r1a,Stil,Il5ra,Uap1,Fpr-rs3,Rnaseh1,Slc35g3,Ereg,Ighv3-6,Aldh1a3,Stra8,Comtd1,Cahm,Cebpd,Elovl2,Pck1,Slc22a30,Abcb10,Htr2b,Wasf2,Naca,Slc1a1,Epb41l1,Polr2i,Hs3st3a1,Hmces,Tpk1,Procr,Krt25,Ssr4,Mpeg1,Lcp2,Akap4,Lnx1,Stc1,Enkd1,Nmu,Synrg,Recql,Scg5,Areg,Insrr,Nmi,Hlx,Bmp15,Cntnap1,Tie1,Rasd1,Degs2,Syt4,Rps20,Ier3,Cr2,Dgat1,Eif2s3y,Chmp1b,Il17d,Vti1a,Man1a2,Rgl1,Doc2b,Ptpro,Casc3,Rasgrp1,Cyr61,Letm1,Cdkn1c,Nolc1,Rasl11b,Shf,Ddx3y,Crem,Flna,Tpo,Opn1sw,Fap,H2-M1,Omd,Mme,Prap1,F3,Fis1,Btn1a1,Ccnd2,Nrk,Lrg1,Cdh16	http://sideeffects.embl.de/drugs/191
GSE67723	Risperidone	Mus musculus	0	0.649377	0.812368	Sult1a1, Fbp1	2	Ttr,Stab2,Uqcr10,Hba-a1,Plin4,1500015O10Rik,Foxc2,Alas2,Tfap2b,Acer2,Baiap3,Agt,Slc36a2,Bub1,Pcolce2,Smim3,Sult1a1,Zfp316,Mid1,Fkbp5,Ly96,Calml4,Lcmt2,Tcf7l2,Ptx4,Alox12b,Trpm3,Hbb-b2,Cartpt,Adgb,D630013N20Rik,Sox18,Gpr68,Stx3,Kcnj13,Heph,Gata3,Sostdc1,Lpar3,Mbl2,Rbp1,Pgf,Slc47a1,Htr2c,Nostrin,Npy4r,Slc22a4,Serpina3g,Tmem212,Prss35,Chchd4,Fam183b,Grb10,Irx3,Treml1,Heatr3,Ugt1a9,Hps5,Sdc4,S100a10,Camk1g,Rin1,Tk2,Calb2,Tyr,Frem2,Zc2hc1b,Rspo2,Cpne7,Ankle1,Hap1,Zbbx,Slc18a3,Fabp4,Slc2a1,Camk2d,Reck,Lhx9,Evc2,Mertk,Ifna2,Arhgap6,Tlr7,Apaf1,Cyp2a12,Otx2,Igf2,Krt77,Klk7,Npy2r,Galnt9,Kcnj12,Wisp1,Tmem232,Casp3,Pcbd1,Polr3b,Ptgis,Zcchc12,Alg6,A230065H16Rik,Mlf1,Otp,9230110C19Rik,Rab20,Serpina3n,Ltb,Islr2,P4ha3,Klk1b27,Arsb,Rbm39,Syt17,Resp18,Cxcl1,Tnnt2,Cd163,Zfand4,Grp,Scn3b,Oaf,Amigo2,Ucp2,Ctnna3,Zfp941,Maff,Clic6,Mlxipl,Trp53i11,Cebpa,Chrna5,Pkp2,Tmem64,Axdnd1,Prr32,Htra1,Cenpi,Vwa3b,Stoml3,Csad,Ccnd3,Sema4b,Htr4,Rhbdl3,Hoxa2,Ttc39c,Pdgfrl,Atp10a,Nckap5,Pxdn,Lgals4,Ttc12,Nov,Adi1,Adra2a	Cyr61,Fos,Egr2,Npas4,Arc,Apold1,Pmch,Btg2,Nr4a1,Usp18,Ifnb1,Tnfrsf25,Hmgcs1,Dusp1,2310007B03Rik,Opn3,Prr16,Vsig8,Klf2,Serpinb1a,Exph5,Cndp1,Stat4,Ddit4l,Egr1,Armc7,Tti2,Adamts1,Slc7a11,Slc4a8,Nectin3,Tmem125,Fam84b,Ntf3,C1rb,Kcnh5,Hoxb13,Ramp3,Nfil3,Myh1,Atf3,St6gal2,Pak7,Fbxl15,Nr4a3,Sertad1,Adrb1,Cdh9,Fabp7,Cpne9,Npffr2,Olfr155,Klf4,Mepe,Rgs4,Oit1,1190002N15Rik,Rorb,Fcer1a,Fbxw10,Ednra,Mex3b,Il3,Eepd1,Exo1,Rora,Crh,Sytl2,Junb,Cks2,Vgll4,Hunk,Nkap,Flrt2,Prap1,Ssc4d,Guca2b,Nr3c1,Icos,P2ry14,Actn3,Lemd1,Fosl2,Xlr,Gsc2,Kcnq5,Becn2,Dusp13,Cpn2,Tle4,Rad1,Gfpt2,Il4i1,Eno3,Bub1b,Fam19a3,Nat1,Astn2,Tek,Slc16a7,1110032F04Rik,Lipc,Anxa13,Psmd7,Lrrc4c,Trim7,Galnt4,Foxf2,Bcl6b,Sox2,Npm3,Slfn8,Ybx3,Cpne8,Klhl32,Tnnt1,Xlr4c,Palmd,Akr1c14,Tgfbi,Epha2,Scand1,Oxld1,Slitrk4,Pmp2,Pgbd1,Polr2e,Zcchc2,Asb12,Taf7,Ltbp2,Vav3,Hoxa1,Nrl,Satb2,Ebf2,Mkx,H2afj,Slc43a2,Akr1b8,Arhgef19,Gpr153,Gpsm2,Ckap2,Defb4,Fbp1,Cldn7,Serpina9,Tmem74,Cntn2,Dlx1,Slc10a3,Sat1,P2ry2,Dsn1	Ttr,Cyr61,Stab2,Fos,Uqcr10,Egr2,Hba-a1,Npas4,Plin4,Arc,1500015O10Rik,Apold1,Foxc2,Pmch,Alas2,Btg2,Tfap2b,Nr4a1,Acer2,Usp18,Baiap3,Ifnb1,Agt,Tnfrsf25,Slc36a2,Hmgcs1,Bub1,Dusp1,Pcolce2,2310007B03Rik,Smim3,Opn3,Sult1a1,Prr16,Zfp316,Vsig8,Mid1,Klf2,Fkbp5,Serpinb1a,Ly96,Exph5,Calml4,Cndp1,Lcmt2,Stat4,Tcf7l2,Ddit4l,Ptx4,Egr1,Alox12b,Armc7,Trpm3,Tti2,Hbb-b2,Adamts1,Cartpt,Slc7a11,Adgb,Slc4a8,D630013N20Rik,Nectin3,Sox18,Tmem125,Gpr68,Fam84b,Stx3,Ntf3,Kcnj13,C1rb,Heph,Kcnh5,Gata3,Hoxb13,Sostdc1,Ramp3,Lpar3,Nfil3,Mbl2,Myh1,Rbp1,Atf3,Pgf,St6gal2,Slc47a1,Pak7,Htr2c,Fbxl15,Nostrin,Nr4a3,Npy4r,Sertad1,Slc22a4,Adrb1,Serpina3g,Cdh9,Tmem212,Fabp7,Prss35,Cpne9,Chchd4,Npffr2,Fam183b,Olfr155,Grb10,Klf4,Irx3,Mepe,Treml1,Rgs4,Heatr3,Oit1,Ugt1a9,1190002N15Rik,Hps5,Rorb,Sdc4,Fcer1a,S100a10,Fbxw10,Camk1g,Ednra,Rin1,Mex3b,Tk2,Il3,Calb2,Eepd1,Tyr,Exo1,Frem2,Rora,Zc2hc1b,Crh,Rspo2,Sytl2,Cpne7,Junb,Ankle1,Cks2,Hap1,Vgll4,Zbbx,Hunk,Slc18a3,Nkap,Fabp4,Flrt2,Slc2a1,Prap1,Camk2d,Ssc4d,Reck,Guca2b,Lhx9,Nr3c1,Evc2,Icos,Mertk,P2ry14,Ifna2,Actn3,Arhgap6,Lemd1,Tlr7,Fosl2,Apaf1,Xlr,Cyp2a12,Gsc2,Otx2,Kcnq5,Igf2,Becn2,Krt77,Dusp13,Klk7,Cpn2,Npy2r,Tle4,Galnt9,Rad1,Kcnj12,Gfpt2,Wisp1,Il4i1,Tmem232,Eno3,Casp3,Bub1b,Pcbd1,Fam19a3,Polr3b,Nat1,Ptgis,Astn2,Zcchc12,Tek,Alg6,Slc16a7,A230065H16Rik,1110032F04Rik,Mlf1,Lipc,Otp,Anxa13,9230110C19Rik,Psmd7,Rab20,Lrrc4c,Serpina3n,Trim7,Ltb,Galnt4,Islr2,Foxf2,P4ha3,Bcl6b,Klk1b27,Sox2,Arsb,Npm3,Rbm39,Slfn8,Syt17,Ybx3,Resp18,Cpne8,Cxcl1,Klhl32,Tnnt2,Tnnt1,Cd163,Xlr4c,Zfand4,Palmd,Grp,Akr1c14,Scn3b,Tgfbi,Oaf,Epha2,Amigo2,Scand1,Ucp2,Oxld1,Ctnna3,Slitrk4,Zfp941,Pmp2,Maff,Pgbd1,Clic6,Polr2e,Mlxipl,Zcchc2,Trp53i11,Asb12,Cebpa,Taf7,Chrna5,Ltbp2,Pkp2,Vav3,Tmem64,Hoxa1,Axdnd1,Nrl,Prr32,Satb2,Htra1,Ebf2,Cenpi,Mkx,Vwa3b,H2afj,Stoml3,Slc43a2,Csad,Akr1b8,Ccnd3,Arhgef19,Sema4b,Gpr153,Htr4,Gpsm2,Rhbdl3,Ckap2,Hoxa2,Defb4,Ttc39c,Fbp1,Pdgfrl,Cldn7,Atp10a,Serpina9,Nckap5,Tmem74,Pxdn,Cntn2,Lgals4,Dlx1,Ttc12,Slc10a3,Nov,Sat1,Adi1,P2ry2,Adra2a,Dsn1	http://sideeffects.embl.de/drugs/5073
GSE71102	Dexamethasone	Homo sapiens	0	0.581561	0.821191	KCNH4	1	RN7SK,APOD,TSC22D3,CLIC3,TP53INP1,RNA5S9,SNORD3A,SNORD3C,RNU4-2,SERPINA9,SNORD3D,RNU1-3,RNVU1-7,RNVU1-18,SCARNA8,C3orf52,FKBP5,SNORD13,GLIPR2,CARMIL1,RNASET2,RGS1,SPATA13,TMEM2,SNORD46,RNU1-1,PLCH2,SESN1,FCER1G,TMEM100,BMP7,SCARNA14,METTL7A,NAPSB,RNA18S5,GVINP1,PNPLA7,ESPNL,KCNH4,ATP2B1-AS1,PIK3IP1,LPIN1,RNU11,STMN3,MIR181A2HG,TXNIP,NEK8,MYBL1,ZNF831,VTRNA1-1,GDPD5,SORT1,SLC16A3,ZNF223,FAM172A,DUSP2,CXCR4,CGN,TNFRSF13B,TMEM106A,RAB11FIP4,SCARNA11,SLX4IP,SAPCD2,CCDC24,KIAA0513,SLC5A8,HOXA6,CFLAR,DUSP19,BASP1,HAUS2,TSPAN33,SOCS1,RNF19A,ZNF738,CD72,UMODL1,LINC00426,SNORD56,FOXP1-IT1,JSRP1,RNU6ATAC,EIF2AK4,POLD4,SMAD6,DFFA,MAGT1,CARS2,B3GLCT,GAL3ST4,ARHGEF18,AOC4P,MLKL,LGALSL,LIX1L,BCYRN1,SNORA79,RNU6-1,RHOBTB3,DENND6B,NUBPL,STXBP6,RECK,TLE1,BHLHE40,ISG20,ZFP36L2,GNA12,GOLGA6L6,NAPSA,ALPP,ZNF512B,HSD17B7,HIST1H4B,PNPT1,ITCH-IT1,RNY4,TMEM191A,TCL1B,ST6GAL1,ZNF860,MYO3B,KLF2,USP49,LRRFIP1,SLC2A5,BMF,GABPB1-AS1,SEMA4D,MAP3K5,BLZF1,IL10RA,ERAP2,IVD,RINL,SYNJ2BP,SNORA12,RGCC,ELOA,MFSD14C,ZBTB20,SNX29P2,DEF6,SNORA57,SMAP2,MIDN,HSPA1B,PFKFB4,PLA2G15,DENND5B,HLA-DMA,SERTAD1,OSM,RHBDF1,RNY1,TOB1,CD24,RNA28S5,AIDA,ABHD15,SNAP47,ATP13A2,MAP6D1,ACKR3,NDUFB10,CDKL1,MBTD1,ITPK1-AS1,ZDHHC14,EVI5,PCYOX1,BMPR2,FUCA1,RSPH3,VPREB1,SUSD3,BRI3BP,ABTB1,MS4A7,ZNF281,PI16,FCRL2,SERPINI1,TJP2,ZNF573,HACD4,SCARNA13,MIR2116,KLRK1,PLEKHB2,MTMR10,HSPA7,FGD3,SNORD43,ORAI2,SSPN,TNFAIP8L1,CEP128,SCARNA16,ASXL2	SGK1,CHAC1,DDIT3,STS,MYB,ALPK2,SESN2,RRM2,PAOX,VLDLR-AS1,PLEK,PELI1,WDR76,CTH,RELB,PSMC3IP,NFE2L1,GPT2,STC2,PPP1R15A,PIM1,WARS,DTL,ULBP1,PCK2,LONP1,CLEC2D,SLC39A9,EXO1,HELLS,AMMECR1,PCNA,RABL3,SLC7A1,SLC7A3,PLAGL2,OSCAR,PKMYT1,SCN4A,CHRAC1,CEBPG,GTPBP2,TRIB3,HES4,MAP1LC3B,MTHFD2,ALG14,CLDND1,TSC1,TIFA,MARS,PKD2L1,SLC7A5,ASNS,HNRNPA3,PKD1,RGS16,MTMR12,SLC1A5,KLHL4,NPIPA1,INHBE,TRUB1,DDX21,MORN4,MNS1,PPP1R3F,DNAJB9,SLC3A2,WEE1,YWHAE,VIPR1,TMEM39A,SLC25A4,SLC16A6,HSPA9,CHEK1,SPNS3,VANGL2,CLIC4,E2F7,EDEM1,STT3A,MZT1,TICRR,BEST1,SARS,TCEA1,MCM4,XRCC3,CHAF1A,ZNF16,RNF187,USP47,EGR1,NOMO3,SBDSP1,YARS,C4orf46,CDC25A,CENPU,CDC45,CEBPB,HSPA5,GFPT1,H2AFY,SH2B3,CLK1,LMNB1,FBXO22,EIF1,GOT1,NTF3,SEL1L,RAD23A,GARS,TSEN15,PATE3,XPOT,SP2,SYTL1,CBX4,SLC43A1,DEPTOR,EIF4EBP1,THRSP,TP53,SBDS,MX2,TIMM44,HYOU1,MCM10,CCT6P1,BORCS8-MEF2B,RAD51AP1,IARS,EIF3CL,SRSF7,BCL7A,CFAP73,ACTA2,ASPHD2,MCM7,BLM,MTHFD1L,AP1AR,IFI44L,MRPL54,CDK10,ACTR10,LBR,SHOC2,NUP88,CPSF6,THOC6,DLD,TVP23B,FCER2,EPS15,ASS1,UHRF1,LINC00841,ERH,TP63,HAX1,RASGRP3,USMG5,ARMCX3,MCM5,TAF5,AUNIP,H1FX,FUOM,PSMD7,GRPEL2,PHGDH,ETV5,FAM106CP,PUM3,INO80C,RWDD2B,MYLPF,TXNDC11,DHRS7B,DNAJC10,ZNF655,ERN1,AARS,BCLAF1,MID1IP1,MIR586,SGO1,CNOT2,KIF5B,PSPH,PMF1,SKA3,CCDC47,TMEM200B,AHCYL1,ASXL1	RN7SK,SGK1,APOD,CHAC1,TSC22D3,DDIT3,CLIC3,STS,TP53INP1,MYB,RNA5S9,ALPK2,SNORD3A,SESN2,SNORD3C,RRM2,RNU4-2,PAOX,SERPINA9,VLDLR-AS1,SNORD3D,PLEK,RNU1-3,PELI1,RNVU1-7,WDR76,RNVU1-18,CTH,SCARNA8,RELB,C3orf52,PSMC3IP,FKBP5,NFE2L1,SNORD13,GPT2,GLIPR2,STC2,CARMIL1,PPP1R15A,RNASET2,PIM1,RGS1,WARS,SPATA13,DTL,TMEM2,ULBP1,SNORD46,PCK2,RNU1-1,LONP1,PLCH2,CLEC2D,SESN1,SLC39A9,FCER1G,EXO1,TMEM100,HELLS,BMP7,AMMECR1,SCARNA14,PCNA,METTL7A,RABL3,NAPSB,SLC7A1,RNA18S5,SLC7A3,GVINP1,PLAGL2,PNPLA7,OSCAR,ESPNL,PKMYT1,KCNH4,SCN4A,ATP2B1-AS1,CHRAC1,PIK3IP1,CEBPG,LPIN1,GTPBP2,RNU11,TRIB3,STMN3,HES4,MIR181A2HG,MAP1LC3B,TXNIP,MTHFD2,NEK8,ALG14,MYBL1,CLDND1,ZNF831,TSC1,VTRNA1-1,TIFA,GDPD5,MARS,SORT1,PKD2L1,SLC16A3,SLC7A5,ZNF223,ASNS,FAM172A,HNRNPA3,DUSP2,PKD1,CXCR4,RGS16,CGN,MTMR12,TNFRSF13B,SLC1A5,TMEM106A,KLHL4,RAB11FIP4,NPIPA1,SCARNA11,INHBE,SLX4IP,TRUB1,SAPCD2,DDX21,CCDC24,MORN4,KIAA0513,MNS1,SLC5A8,PPP1R3F,HOXA6,DNAJB9,CFLAR,SLC3A2,DUSP19,WEE1,BASP1,YWHAE,HAUS2,VIPR1,TSPAN33,TMEM39A,SOCS1,SLC25A4,RNF19A,SLC16A6,ZNF738,HSPA9,CD72,CHEK1,UMODL1,SPNS3,LINC00426,VANGL2,SNORD56,CLIC4,FOXP1-IT1,E2F7,JSRP1,EDEM1,RNU6ATAC,STT3A,EIF2AK4,MZT1,POLD4,TICRR,SMAD6,BEST1,DFFA,SARS,MAGT1,TCEA1,CARS2,MCM4,B3GLCT,XRCC3,GAL3ST4,CHAF1A,ARHGEF18,ZNF16,AOC4P,RNF187,MLKL,USP47,LGALSL,EGR1,LIX1L,NOMO3,BCYRN1,SBDSP1,SNORA79,YARS,RNU6-1,C4orf46,RHOBTB3,CDC25A,DENND6B,CENPU,NUBPL,CDC45,STXBP6,CEBPB,RECK,HSPA5,TLE1,GFPT1,BHLHE40,H2AFY,ISG20,SH2B3,ZFP36L2,CLK1,GNA12,LMNB1,GOLGA6L6,FBXO22,NAPSA,EIF1,ALPP,GOT1,ZNF512B,NTF3,HSD17B7,SEL1L,HIST1H4B,RAD23A,PNPT1,GARS,ITCH-IT1,TSEN15,RNY4,PATE3,TMEM191A,XPOT,TCL1B,SP2,ST6GAL1,SYTL1,ZNF860,CBX4,MYO3B,SLC43A1,KLF2,DEPTOR,USP49,EIF4EBP1,LRRFIP1,THRSP,SLC2A5,TP53,BMF,SBDS,GABPB1-AS1,MX2,SEMA4D,TIMM44,MAP3K5,HYOU1,BLZF1,MCM10,IL10RA,CCT6P1,ERAP2,BORCS8-MEF2B,IVD,RAD51AP1,RINL,IARS,SYNJ2BP,EIF3CL,SNORA12,SRSF7,RGCC,BCL7A,ELOA,CFAP73,MFSD14C,ACTA2,ZBTB20,ASPHD2,SNX29P2,MCM7,DEF6,BLM,SNORA57,MTHFD1L,SMAP2,AP1AR,MIDN,IFI44L,HSPA1B,MRPL54,PFKFB4,CDK10,PLA2G15,ACTR10,DENND5B,LBR,HLA-DMA,SHOC2,SERTAD1,NUP88,OSM,CPSF6,RHBDF1,THOC6,RNY1,DLD,TOB1,TVP23B,CD24,FCER2,RNA28S5,EPS15,AIDA,ASS1,ABHD15,UHRF1,SNAP47,LINC00841,ATP13A2,ERH,MAP6D1,TP63,ACKR3,HAX1,NDUFB10,RASGRP3,CDKL1,USMG5,MBTD1,ARMCX3,ITPK1-AS1,MCM5,ZDHHC14,TAF5,EVI5,AUNIP,PCYOX1,H1FX,BMPR2,FUOM,FUCA1,PSMD7,RSPH3,GRPEL2,VPREB1,PHGDH,SUSD3,ETV5,BRI3BP,FAM106CP,ABTB1,PUM3,MS4A7,INO80C,ZNF281,RWDD2B,PI16,MYLPF,FCRL2,TXNDC11,SERPINI1,DHRS7B,TJP2,DNAJC10,ZNF573,ZNF655,HACD4,ERN1,SCARNA13,AARS,MIR2116,BCLAF1,KLRK1,MID1IP1,PLEKHB2,MIR586,MTMR10,SGO1,HSPA7,CNOT2,FGD3,KIF5B,SNORD43,PSPH,ORAI2,PMF1,SSPN,SKA3,TNFAIP8L1,CCDC47,CEP128,TMEM200B,SCARNA16,AHCYL1,ASXL2,ASXL1	http://sideeffects.embl.de/drugs/3003
GSE43452	Temozolomide	Homo sapiens	0	0.581561	0.821191	CDC42EP2	1	TXNIP,IGFBP3,SNORD3D,CDKN1A,SNORD3C,GDF15,SNORD3A,RNA18S5,RN7SK,RNA5S9,TGFA,ID2,TRIM22,DRD5,TSC22D1,RNVU1-18,ACTA2,MEG3,SERTAD1,ZP1,RNVU1-7,SNORD13,STOM,CXADR,CA9,EGR1,GPER1,COL7A1,AKR1C3,RNU4-2,SPAG4,DUSP1,ALDOC,DDIT4,IL11,AEN,C12orf45,KIF2C,NDRG1,TTC28-AS1,DSCC1,SUGCT,RASSF7,CDC42EP2,CPT1C,TIGAR,FOSB,RNU4-1,CCNB2,SESN1,RDH5,FOS,UBXN1,ATF7,RRAS,TRIM68,ZNF337,PFKFB4,OAZ2,CDK2,SNX27,NBAS,RRM2B,PRDX4,FAM53C,PMVK,HSPA6,DGCR6L,NUTM2A,PNRC2,SPRYD3,ID3,RAB6B,RCC2,PPP1R14A,GOLGA6L6,DAGLB,ERO1A,KLF10,DDB2,PTTG1,MFAP1,TAGLN,ADAMTS8,MPDU1,LXN,HS6ST2-AS1,RBM4B,SLC7A5,MIR659,COG4,DPCD,UBE2L6,CLDN15,PGM5-AS1,SECTM1,SERPINB8,CLEC4M,CD99L2,UBE2T,FPR1,EAF1,MIR134,CLIC1,ZNF486,CDT1,BUD23,MTMR11,PGF,HLA-H,TFAP2E,DCUN1D3,QSOX2,TMEM205,PGM1,DAO,FAM212B,POLD4,HEMK1,ANGPTL2,FAM131A,HLA-DMA,DCAF8,CARHSP1,LIME1,PTMA,RANGAP1,RNU6ATAC,SPDL1,RXRB,HLA-B,SDC1,CSF2,TNP1,RRM2,TP53INP1,SERPINA3,ZFP36,XPC,FETUB,SCIN,LMAN2,FAM162A,RNASE6,CYB5A,BTG2,GAGE2E,UGP2,SNORA67,MAGT1,ACAA2,ID1,PCNX1,MGME1,TTC17,CSRNP1,PDRG1,CMBL,MRPL32,C5orf15,MFSD14C,MARCH6,SLC25A10,BLCAP,SSR4,ZNF395,MYLIP,MXD4,SYNJ2BP,CD79B,HACD4,PPP1R3C,NUDT1,FUNDC1,EZH2,PTGES3,MRPL43,RASD2,NDUFB7,APBB3,SLC1A3,LYSMD4,ASB16,SMOC1,CDC42EP4,PRKCH,GUCD1,TSFM,HACL1,SNHG1,VPS37D,ABCA11P,TMEM45A,TMEM267,PLB1,NISCH,KLHDC3,ZNF212,PLOD1,HELZ2,EVI5L	SERPINB2,DAPK3,FLNA,HMOX1,VTRNA2-1,PRR7,GNAI2,DUSP6,PREX1,ARHGDIA,FAM210B,USF2,SPATC1L,AMY1C,RRAGD,PEBP1,RNY4,SGTA,CDH4,SYNC,SMC4,CLCN7,MYO1C,PPDPF,CHCHD10,MAP1S,GRINA,MYADM,PPP1R14B,RNPEPL1,TRIM47,COL6A2,TRAPPC5,HS1BP3,WBP2,MCRIP2,AQP9,CEND1,TRIM9,FAM20C,LIF,SSNA1,NOV,RWDD2B,NPC1,SHC3,CEBPZ,HNRNPA3P1,SPRY2,RPS4Y1,DKC1,SYNCRIP,IGF2BP1,ACTN4,MAP3K11,DHCR7,RAD23A,ERGIC1,NDUFAB1,RRP12,CLPTM1,IRS1,CBX1,NAGLU,BIVM,MRPL12,GYPC,TRUB2,PACS1,YEATS4,C19orf70,BCAT1,SLC16A6,KPNB1,BLK,KIAA1522,RPS28,JOSD2,TWF2,PTMS,TAOK1,TPM4,C2CD2,RRS1,TMEM223,MIR658,MIR877,EMP3,VTI1B,INGX,MTDH,DIMT1,AK5,MGAT4B,ADAMTS1,NELFB,MIR1282,SNORD19B,GFER,SLC35E1,TTYH3,DNAH7,USP16,SLC25A13,PA2G4,APBB1IP,AP5S1,NRIP1,CSNK1E,IGFBP1,SRM,HSPA5,YTHDF2,LDLR,CST3,DAW1,EXOSC4,SDF2L1,MKL2,PLEKHN1,PPM1J,AGTRAP,JUN,FASN,CCDC58,RPS6KA4,TBX2,METRN,PDLIM7,OR8K3,PLEKHO1,AP2A1,CRYZ,SLC38A6,NFIX,BCAR3,CCL8,KTI12,PTPMT1,EHBP1L1,MRPS30,NFKBIB,FADS3,DNAJC5G,HSPBP1,UTP18,PRKAR1B,DDX39A,QTRT1,CCDC107,PEPD,HSPB6,PLAU,THPO,GPR135,CCDC60,BUB1B,SDF4,CNTNAP3,KRT10,ZMYM4,RNA28S5,STAC2,PAQR3,SLC25A3,TNFRSF9,LTBR,IL1B,FOSL1,MTA1,CALR,TNC,INSIG1,CBX5,LYSMD2,ENDOG,FAM86HP,DYNC1I1,MAP3K14,HPCAL1,SPNS3,FABP7,MIR578,PRDM15,GNB2,AGK,THBS3,TMEM63B,VEGFB,ANKIB1,FBXO32,CNIH3,KRT36,CHIC2,LPIN1,COPG2,RBM42,PRR16,CTTN,ITGA2,EBPL	TXNIP,SERPINB2,IGFBP3,DAPK3,SNORD3D,FLNA,CDKN1A,HMOX1,SNORD3C,VTRNA2-1,GDF15,PRR7,SNORD3A,GNAI2,RNA18S5,DUSP6,RN7SK,PREX1,RNA5S9,ARHGDIA,TGFA,FAM210B,ID2,USF2,TRIM22,SPATC1L,DRD5,AMY1C,TSC22D1,RRAGD,RNVU1-18,PEBP1,ACTA2,RNY4,MEG3,SGTA,SERTAD1,CDH4,ZP1,SYNC,RNVU1-7,SMC4,SNORD13,CLCN7,STOM,MYO1C,CXADR,PPDPF,CA9,CHCHD10,EGR1,MAP1S,GPER1,GRINA,COL7A1,MYADM,AKR1C3,PPP1R14B,RNU4-2,RNPEPL1,SPAG4,TRIM47,DUSP1,COL6A2,ALDOC,TRAPPC5,DDIT4,HS1BP3,IL11,WBP2,AEN,MCRIP2,C12orf45,AQP9,KIF2C,CEND1,NDRG1,TRIM9,TTC28-AS1,FAM20C,DSCC1,LIF,SUGCT,SSNA1,RASSF7,NOV,CDC42EP2,RWDD2B,CPT1C,NPC1,TIGAR,SHC3,FOSB,CEBPZ,RNU4-1,HNRNPA3P1,CCNB2,SPRY2,SESN1,RPS4Y1,RDH5,DKC1,FOS,SYNCRIP,UBXN1,IGF2BP1,ATF7,ACTN4,RRAS,MAP3K11,TRIM68,DHCR7,ZNF337,RAD23A,PFKFB4,ERGIC1,OAZ2,NDUFAB1,CDK2,RRP12,SNX27,CLPTM1,NBAS,IRS1,RRM2B,CBX1,PRDX4,NAGLU,FAM53C,BIVM,PMVK,MRPL12,HSPA6,GYPC,DGCR6L,TRUB2,NUTM2A,PACS1,PNRC2,YEATS4,SPRYD3,C19orf70,ID3,BCAT1,RAB6B,SLC16A6,RCC2,KPNB1,PPP1R14A,BLK,GOLGA6L6,KIAA1522,DAGLB,RPS28,ERO1A,JOSD2,KLF10,TWF2,DDB2,PTMS,PTTG1,TAOK1,MFAP1,TPM4,TAGLN,C2CD2,ADAMTS8,RRS1,MPDU1,TMEM223,LXN,MIR658,HS6ST2-AS1,MIR877,RBM4B,EMP3,SLC7A5,VTI1B,MIR659,INGX,COG4,MTDH,DPCD,DIMT1,UBE2L6,AK5,CLDN15,MGAT4B,PGM5-AS1,ADAMTS1,SECTM1,NELFB,SERPINB8,MIR1282,CLEC4M,SNORD19B,CD99L2,GFER,UBE2T,SLC35E1,FPR1,TTYH3,EAF1,DNAH7,MIR134,USP16,CLIC1,SLC25A13,ZNF486,PA2G4,CDT1,APBB1IP,BUD23,AP5S1,MTMR11,NRIP1,PGF,CSNK1E,HLA-H,IGFBP1,TFAP2E,SRM,DCUN1D3,HSPA5,QSOX2,YTHDF2,TMEM205,LDLR,PGM1,CST3,DAO,DAW1,FAM212B,EXOSC4,POLD4,SDF2L1,HEMK1,MKL2,ANGPTL2,PLEKHN1,FAM131A,PPM1J,HLA-DMA,AGTRAP,DCAF8,JUN,CARHSP1,FASN,LIME1,CCDC58,PTMA,RPS6KA4,RANGAP1,TBX2,RNU6ATAC,METRN,SPDL1,PDLIM7,RXRB,OR8K3,HLA-B,PLEKHO1,SDC1,AP2A1,CSF2,CRYZ,TNP1,SLC38A6,RRM2,NFIX,TP53INP1,BCAR3,SERPINA3,CCL8,ZFP36,KTI12,XPC,PTPMT1,FETUB,EHBP1L1,SCIN,MRPS30,LMAN2,NFKBIB,FAM162A,FADS3,RNASE6,DNAJC5G,CYB5A,HSPBP1,BTG2,UTP18,GAGE2E,PRKAR1B,UGP2,DDX39A,SNORA67,QTRT1,MAGT1,CCDC107,ACAA2,PEPD,ID1,HSPB6,PCNX1,PLAU,MGME1,THPO,TTC17,GPR135,CSRNP1,CCDC60,PDRG1,BUB1B,CMBL,SDF4,MRPL32,CNTNAP3,C5orf15,KRT10,MFSD14C,ZMYM4,MARCH6,RNA28S5,SLC25A10,STAC2,BLCAP,PAQR3,SSR4,SLC25A3,ZNF395,TNFRSF9,MYLIP,LTBR,MXD4,IL1B,SYNJ2BP,FOSL1,CD79B,MTA1,HACD4,CALR,PPP1R3C,TNC,NUDT1,INSIG1,FUNDC1,CBX5,EZH2,LYSMD2,PTGES3,ENDOG,MRPL43,FAM86HP,RASD2,DYNC1I1,NDUFB7,MAP3K14,APBB3,HPCAL1,SLC1A3,SPNS3,LYSMD4,FABP7,ASB16,MIR578,SMOC1,PRDM15,CDC42EP4,GNB2,PRKCH,AGK,GUCD1,THBS3,TSFM,TMEM63B,HACL1,VEGFB,SNHG1,ANKIB1,VPS37D,FBXO32,ABCA11P,CNIH3,TMEM45A,KRT36,TMEM267,CHIC2,PLB1,LPIN1,NISCH,COPG2,KLHDC3,RBM42,ZNF212,PRR16,PLOD1,CTTN,HELZ2,ITGA2,EVI5L,EBPL	http://sideeffects.embl.de/drugs/5394
GSE74010	Modafinil	Mus musculus	-0.000331565	0.605676	0.841299	BC028528, Peak1	2	Gbp2,Gbp6,Igtp,Nlrc5,Irgm2,Xdh,Gbp3,Gbp7,Gbp8,Ly6a,Lcn2,Irgm1,H2-Aa,Cyr61,Ciart,Qrfpr,Psmb9,Cd274,Tnfsf10,Htra4,Ifitm3,Wif1,Ndst4,Serpina3g,Oasl2,Nmbr,Dbp,Nts,Arsj,Lrmp,Mthfd1l,Stat1,B2m,Sulf1,Ptprd,Ifi44,Pmch,Icam2,Samd9l,Atf3,Ifit3,Krt12,Slfn10-ps,Vegfd,Rfx8,BC028528,Tgm2,Plac8,Hcrt,Rprm,Col24a1,Rnase2b,Crh,Mgat4c,Rasd1,Gbx2,Synpo2,Trim54,Adamts1,Irak4,Pcdhb11,Smpx,Dtwd2,Trim30a,Herc1,Retnlb,Slc12a2,Lsp1,Tiam1,Cxcr5,Vpreb1,Usp18,Smim3,H2-Eb1,Tmem140,Htr1d,Mnx1,Krt73,Defb10,Fam19a4,Ifitm1,Fkbp11,Acpp,Ctgf,Adm,Hif3a,Rxfp1,Ifit1,Pglyrp1,Ada,Psmb8,H2-K1,Vmn1r40,Acaa1b,Parp12,Tsnaxip1,Ighg,Gas2l3,Endou,1700020N01Rik,Epha3,Mbl2,Dspp,Htr2c,Insl6,Sla,Ramp2,Mmrn2,Tenm3,Adam32,Ppp1r3g,Lmo3,Gdf10,5430427O19Rik,Pth2r,Trim75,Syt10,Fcgr4,Esr1,Pdlim3,Vwf,Hspa1b,Il2rg,Tspan4,Cplx3,Ttc9b,Cacna1s,Steap3,Gjc1,Ifih1,Parp9,Rab26,Tekt3,Sarm1,Slc22a19,Rftn1,Slfn5,Klk4,Gzmf,Mas1,Myh6,Mctp2,Tmem72,Net1,Dpm3,Med14,Peak1,Krt18,Prkch,Gpr31b,Shisa6,Plekhd1,Ankrd37,Nuak2,Rhbg,Fam117b,Lrrc49,Spint4,Apol11b,Gucy2g,Mylk,Lgals3bp,Smg6,Rsph4a,Olfml2b,Sycp2	Rhox4b,Trpc6,Neurod6,Grp,Fabp7,Epyc,Rnd1,Dmkn,Gucy1a3,Fus,Vip,Osmr,Eppin,Serping1,Ang,Gpr34,Ntrk3,Ldb2,Cnfn,Slc6a3,Ddc,Nwd2,Npl,Fam167a,Spata5l1,Scn7a,Neb,Pik3r3,Vsig4,Rspo1,Rbm45,Ppp1r3e,Cd200r4,Tnfrsf13b,Hist1h1c,Cdkn1a,En1,Dct,Cyp39a1,Gadd45a,Jade3,Tmem74b,Klhl41,Trim31,Ackr2,Lpl,Parm1,Cyp2a12,Akap12,Med1,Lum,Slc6a20a,Acsm5,Xlr4c,Mylk3,Enkur,Aldh1a2,Medag,Serpinb9b,2510009E07Rik,Defb11,Hist2h2be,Tnnc1,Msh4,6720489N17Rik,Gpr68,Slc15a3,Pbk,2310007B03Rik,Fgfr2,Ccnjl,Fam84b,Satb2,Txnrd3,Arntl,Baz1a,Tekt2,Rec8,Pbx3,Cmtm2b,Cyp2c29,Ephb6,Fam81a,Ttc16,Acsm3,Ecm2,Ece1,Ntf3,Exoc3l4,Chrnb3,Abo,Mdfic,Slc18a2,Tor4a,Slc18a3,Vstm4,Aldh1a7,Lrp4,Pinlyp,Ctbp2,Fbxl19,Etv5,Cxxc4,1500015O10Rik,Rab42,Olfr65,Syndig1,Espl1,Gkn3,Necab1,Th,Dhx9,Slamf7,Prr32,Scn4b,Wnk4,Samd4,Timp1,Slc47a1,Col17a1,Cul5,Kcnj13,Spag5,Dtx4,Il24,Tshz1,Chd4,Slc35e3,Treml4,Gigyf2,Efhb,En2,Pla2g4d,Nrg1,Glt8d2,9330182L06Rik,Arhgap15,Nid2,4930451I11Rik,Myot,Nfkbil1,Arl2bp,Pdgfrl,Mecom,Hmgcs2,Stac3,Chsy3,Mxra7,Thsd7a,Tenm4,Stox1,Dkk3,1700007K13Rik,Tox,Ccdc3,Tm9sf1,Asb7,Lin28b,Cdh11,Ovol2,Fam19a1,Cxxc5,Zfp455,Ano9,Capsl,Rassf6	Gbp2,Rhox4b,Gbp6,Trpc6,Igtp,Neurod6,Nlrc5,Grp,Irgm2,Fabp7,Xdh,Epyc,Gbp3,Rnd1,Gbp7,Dmkn,Gbp8,Gucy1a3,Ly6a,Fus,Lcn2,Vip,Irgm1,Osmr,H2-Aa,Eppin,Cyr61,Serping1,Ciart,Ang,Qrfpr,Gpr34,Psmb9,Ntrk3,Cd274,Ldb2,Tnfsf10,Cnfn,Htra4,Slc6a3,Ifitm3,Ddc,Wif1,Nwd2,Ndst4,Npl,Serpina3g,Fam167a,Oasl2,Spata5l1,Nmbr,Scn7a,Dbp,Neb,Nts,Pik3r3,Arsj,Vsig4,Lrmp,Rspo1,Mthfd1l,Rbm45,Stat1,Ppp1r3e,B2m,Cd200r4,Sulf1,Tnfrsf13b,Ptprd,Hist1h1c,Ifi44,Cdkn1a,Pmch,En1,Icam2,Dct,Samd9l,Cyp39a1,Atf3,Gadd45a,Ifit3,Jade3,Krt12,Tmem74b,Slfn10-ps,Klhl41,Vegfd,Trim31,Rfx8,Ackr2,BC028528,Lpl,Tgm2,Parm1,Plac8,Cyp2a12,Hcrt,Akap12,Rprm,Med1,Col24a1,Lum,Rnase2b,Slc6a20a,Crh,Acsm5,Mgat4c,Xlr4c,Rasd1,Mylk3,Gbx2,Enkur,Synpo2,Aldh1a2,Trim54,Medag,Adamts1,Serpinb9b,Irak4,2510009E07Rik,Pcdhb11,Defb11,Smpx,Hist2h2be,Dtwd2,Tnnc1,Trim30a,Msh4,Herc1,6720489N17Rik,Retnlb,Gpr68,Slc12a2,Slc15a3,Lsp1,Pbk,Tiam1,2310007B03Rik,Cxcr5,Fgfr2,Vpreb1,Ccnjl,Usp18,Fam84b,Smim3,Satb2,H2-Eb1,Txnrd3,Tmem140,Arntl,Htr1d,Baz1a,Mnx1,Tekt2,Krt73,Rec8,Defb10,Pbx3,Fam19a4,Cmtm2b,Ifitm1,Cyp2c29,Fkbp11,Ephb6,Acpp,Fam81a,Ctgf,Ttc16,Adm,Acsm3,Hif3a,Ecm2,Rxfp1,Ece1,Ifit1,Ntf3,Pglyrp1,Exoc3l4,Ada,Chrnb3,Psmb8,Abo,H2-K1,Mdfic,Vmn1r40,Slc18a2,Acaa1b,Tor4a,Parp12,Slc18a3,Tsnaxip1,Vstm4,Ighg,Aldh1a7,Gas2l3,Lrp4,Endou,Pinlyp,1700020N01Rik,Ctbp2,Epha3,Fbxl19,Mbl2,Etv5,Dspp,Cxxc4,Htr2c,1500015O10Rik,Insl6,Rab42,Sla,Olfr65,Ramp2,Syndig1,Mmrn2,Espl1,Tenm3,Gkn3,Adam32,Necab1,Ppp1r3g,Th,Lmo3,Dhx9,Gdf10,Slamf7,5430427O19Rik,Prr32,Pth2r,Scn4b,Trim75,Wnk4,Syt10,Samd4,Fcgr4,Timp1,Esr1,Slc47a1,Pdlim3,Col17a1,Vwf,Cul5,Hspa1b,Kcnj13,Il2rg,Spag5,Tspan4,Dtx4,Cplx3,Il24,Ttc9b,Tshz1,Cacna1s,Chd4,Steap3,Slc35e3,Gjc1,Treml4,Ifih1,Gigyf2,Parp9,Efhb,Rab26,En2,Tekt3,Pla2g4d,Sarm1,Nrg1,Slc22a19,Glt8d2,Rftn1,9330182L06Rik,Slfn5,Arhgap15,Klk4,Nid2,Gzmf,4930451I11Rik,Mas1,Myot,Myh6,Nfkbil1,Mctp2,Arl2bp,Tmem72,Pdgfrl,Net1,Mecom,Dpm3,Hmgcs2,Med14,Stac3,Peak1,Chsy3,Krt18,Mxra7,Prkch,Thsd7a,Gpr31b,Tenm4,Shisa6,Stox1,Plekhd1,Dkk3,Ankrd37,1700007K13Rik,Nuak2,Tox,Rhbg,Ccdc3,Fam117b,Tm9sf1,Lrrc49,Asb7,Spint4,Lin28b,Apol11b,Cdh11,Gucy2g,Ovol2,Mylk,Fam19a1,Lgals3bp,Cxxc5,Smg6,Zfp455,Rsph4a,Ano9,Olfml2b,Capsl,Sycp2,Rassf6	http://sideeffects.embl.de/drugs/4236
GSE32536, GSE51807	Pioglitazone	Mus musculus	-2.96989e-05	0.542499	0.881908	5430403G16Rik, Hp	2	Tmprss11a,Myh4,S100a8,Zfp991,C2cd4c,Ppcdc,Hyls1,Cntn3,H2-Ab1,Mfap4,Trh,Apaf1,Igf2bp1,Ctsk,Vgll3,Mrgprb4,Cpz,Nnat,Col3a1,Plin4,Wfikkn2,H2-Aa,Cilp,Esr1,Cdkl5,Fam19a4,Ttf1,Skiv2l2,Jchain,Syt10,C1qtnf6,Sult2a1,Cartpt,Mmp2,Syt17,Zfp616,Iglv1,Slc25a34,Krt18,Col1a1,Col6a2,Wdr93,Vegfd,S100a9,Klf4,Prdm10,Ncf4,Otx2,Fam25c,Scn7a,Slc47a2,Srsf2,Myh7,Sectm1b,Zfp449,Lcn2,Mmp14,Pdcd1,Cd59b,5430403G16Rik,Mfsd2a,Dlk1,Akr1c14,Prr32,Pxylp1,Egr2,Mlf1,Fign,Itgax,Fam167a,Fzd8,Creb3l1,Olfr768,Rsph1,Pcdh12,Baiap3,Gm15292,Steap1,Arhgap26,Igkv8-30,Mall,Gpr101,Naip6,Ccl8,Shox2,Oca2,Fbxw25,Map2k6,St3gal4,Them5,Calml4,Mcu,Smco4,Hgfac,Lgsn,Cntn6,Nostrin,Ccdc43,Gbp4,Zfhx2,Chrna5,Cdrt4,Gm648,Cd44,Cdh1,Il2rg,Olfr784,Nmbr,Zfp366,Zbtb40,Cilp2,Olfr577,Krt8,Nr4a2,Spag6,Ecel1,Fgd5,Ptgs2,Tnfaip8l1,Galc,Kctd11,Wfdc2,Vmn1r28,B3galt6,Gp9,Gpr6,Pbk,Pip5k1b,P4ha1,Mtnr1b,Lamb1,Calhm2,Icam1,Adat2,Slc30a6,Clec3b,Ascl4,Reg3d,Mia,Irs4,Dazl,Adgra2,Marcksl1,Actg2,Entpd7,Olfr1250,Cyp4a10,Dnah7a,Dsc1,Rxrg,H2-M11,Hist3h2a,Nov,Ly6g6e,Lrrtm1,Xlr3b,Lrfn2,Unc13c,Defa1,Tmem255a,Ppp1r13l,Hilpda,Btc,Timmdc1,Ear2,AU022252,Sox18,Rab43,Fbxo48,Hspa1b,Itgae,Mdga1,Olfr132,Gpx3,Qrich2,Lrrn4,Olfr851,Pgpep1,Rcn3,Angptl1,Glra2,Cdc7,Arhgap6,Chrm4,Epb41l4a,Angpt1,Baz1a	Mei1,Inmt,Avpr1b,Dzip1,Aldob,Col6a3,Trim52,Shroom4,Eps8l1,Cst7,1700125H20Rik,Ucn,Atp6v1h,Heg1,Kctd14,Anxa10,Ninj2,4930415O20Rik,Kng2,8430408G22Rik,Taar5,Lncpint,Olfr1404,Tek,Cfd,Cxcl13,Dbf4,Apoc1,Fpr2,Rhox4b,Mpo,Gm597,Fam60a,Aox4,Fgb,Ccdc154,Gm10499,Acvr1c,Acsm3,Itgad,Olfr775,Olfr1391,Stfa2l1,Apod,Klk6,Olfr1055,Retn,Tra2b,Vwa3b,Ctsg,Enpp1,Asb5,Adipoq,Spag8,Mettl23,Olfr267,Erc1,Gipc3,Gm6583,Cyp4a32,Ptprm,Pomc,2900092C05Rik,Ptgds,Adgre1,Olfr434,Trpc6,Prdm5,Sgk1,Cyp26b1,Gpat2,Calu,Vmn1r237,Vip,Mael,Ect2l,Tshz2,Olfr137,Sult2a7,Sf1,Rspo1,Olfr376,Gm5434,Gstm2,Lncppara,Olfr1188,Ovgp1,Gstt2,Kcnh6,Slc1a7,Vgll2,Tmprss11c,Zc3h12a,Cthrc1,Tns2,Epc1,Kat7,Krt82,Otol1,Spry2,Fam186a,Brca2,Pdzd2,Rps4l,Abca1,Ppl,Trim72,Cnga3,Krtap16-1,Ddit4l,Atp8b1,Uts2,Serping1,Lrrc26,Capn12,Xist,Ifih1,Fkbp11,Zfp697,Vmo1,Ddx60,Myl1,Zic5,Atp4a,Tas2r117,Efhc1,Gm5767,Acot12,Tmem125,Dlx1,Cd68,Prss55,Gm9615,Tas2r131,Satb2,Cyp4a12b,Gbp6,Thoc1,Serpinc1,Olfr704,Ctse,Olfr915,Lrrc29,Vwf,Cebpe,Dcpp2,Nr3c2,Npas4,Cacng1,Krtap6-1,Hp,Trav7n-5,Myh7b,Olfr906,Aldh3b1,Ibsp,Shprh,Vmn1r10,Zfp185,Spink13,Pcdh9,Lum,Kncn,Pf4,Slc26a8,Gm9,Gm10334,Cx3cr1,Cytl1,3110079O15Rik,Itih2,Stfa1,Neb,Cd34,Stfa2,Exph5,Cdh6,Hbq1a,Adgrd1,Abhd2,Dnaic1,Ccr6,Bmp10	Mei1,Inmt,Tmprss11a,Myh4,Avpr1b,S100a8,Dzip1,Aldob,Zfp991,Col6a3,C2cd4c,Trim52,Ppcdc,Shroom4,Hyls1,Eps8l1,Cntn3,Cst7,1700125H20Rik,H2-Ab1,Mfap4,Ucn,Trh,Atp6v1h,Heg1,Apaf1,Kctd14,Igf2bp1,Anxa10,Ctsk,Vgll3,Ninj2,Mrgprb4,Cpz,4930415O20Rik,Kng2,8430408G22Rik,Taar5,Nnat,Lncpint,Col3a1,Olfr1404,Plin4,Tek,Wfikkn2,H2-Aa,Cilp,Cfd,Esr1,Cxcl13,Cdkl5,Dbf4,Apoc1,Fpr2,Rhox4b,Fam19a4,Ttf1,Mpo,Gm597,Fam60a,Skiv2l2,Aox4,Jchain,Syt10,C1qtnf6,Fgb,Sult2a1,Ccdc154,Gm10499,Cartpt,Acvr1c,Mmp2,Syt17,Zfp616,Acsm3,Itgad,Iglv1,Slc25a34,Olfr775,Krt18,Olfr1391,Col1a1,Stfa2l1,Col6a2,Wdr93,Apod,Vegfd,S100a9,Klk6,Olfr1055,Klf4,Prdm10,Retn,Tra2b,Ncf4,Otx2,Vwa3b,Fam25c,Ctsg,Scn7a,Slc47a2,Srsf2,Enpp1,Asb5,Myh7,Sectm1b,Adipoq,Spag8,Mettl23,Zfp449,Olfr267,Lcn2,Erc1,Mmp14,Pdcd1,Gipc3,Cd59b,5430403G16Rik,Gm6583,Mfsd2a,Cyp4a32,Ptprm,Dlk1,Pomc,Akr1c14,2900092C05Rik,Prr32,Ptgds,Adgre1,Olfr434,Pxylp1,Trpc6,Egr2,Mlf1,Fign,Prdm5,Itgax,Fam167a,Sgk1,Fzd8,Creb3l1,Olfr768,Cyp26b1,Rsph1,Pcdh12,Gpat2,Calu,Baiap3,Vmn1r237,Vip,Gm15292,Steap1,Mael,Ect2l,Arhgap26,Tshz2,Igkv8-30,Olfr137,Sult2a7,Sf1,Mall,Gpr101,Rspo1,Olfr376,Naip6,Gm5434,Gstm2,Lncppara,Ccl8,Olfr1188,Shox2,Ovgp1,Oca2,Gstt2,Kcnh6,Fbxw25,Map2k6,St3gal4,Slc1a7,Them5,Vgll2,Tmprss11c,Zc3h12a,Calml4,Cthrc1,Mcu,Tns2,Epc1,Smco4,Kat7,Hgfac,Krt82,Lgsn,Otol1,Spry2,Cntn6,Fam186a,Brca2,Nostrin,Ccdc43,Pdzd2,Rps4l,Gbp4,Zfhx2,Abca1,Ppl,Chrna5,Cdrt4,Trim72,Gm648,Cnga3,Krtap16-1,Cd44,Ddit4l,Atp8b1,Cdh1,Il2rg,Uts2,Olfr784,Nmbr,Serping1,Zfp366,Zbtb40,Cilp2,Lrrc26,Olfr577,Capn12,Krt8,Xist,Nr4a2,Ifih1,Fkbp11,Spag6,Zfp697,Vmo1,Ddx60,Ecel1,Myl1,Fgd5,Zic5,Ptgs2,Atp4a,Tas2r117,Tnfaip8l1,Galc,Efhc1,Gm5767,Acot12,Kctd11,Wfdc2,Tmem125,Dlx1,Vmn1r28,B3galt6,Cd68,Gp9,Prss55,Gm9615,Tas2r131,Satb2,Cyp4a12b,Gbp6,Thoc1,Gpr6,Pbk,Serpinc1,Olfr704,Ctse,Olfr915,Pip5k1b,P4ha1,Mtnr1b,Lamb1,Lrrc29,Calhm2,Icam1,Adat2,Vwf,Slc30a6,Clec3b,Cebpe,Ascl4,Dcpp2,Nr3c2,Npas4,Reg3d,Cacng1,Mia,Krtap6-1,Irs4,Dazl,Adgra2,Marcksl1,Actg2,Hp,Trav7n-5,Entpd7,Myh7b,Olfr1250,Olfr906,Aldh3b1,Cyp4a10,Dnah7a,Dsc1,Ibsp,Rxrg,Shprh,Vmn1r10,H2-M11,Hist3h2a,Nov,Zfp185,Spink13,Ly6g6e,Lrrtm1,Xlr3b,Lrfn2,Pcdh9,Unc13c,Lum,Defa1,Tmem255a,Ppp1r13l,Kncn,Hilpda,Btc,Pf4,Timmdc1,Slc26a8,Ear2,Gm9,AU022252,Sox18,Gm10334,Rab43,Cx3cr1,Cytl1,Fbxo48,Hspa1b,Itgae,3110079O15Rik,Mdga1,Olfr132,Gpx3,Itih2,Stfa1,Neb,Qrich2,Lrrn4,Cd34,Olfr851,Pgpep1,Rcn3,Angptl1,Stfa2,Glra2,Exph5,Cdc7,Arhgap6,Chrm4,Cdh6,Hbq1a,Epb41l4a,Adgrd1,Abhd2,Angpt1,Dnaic1,Ccr6,Baz1a,Bmp10	http://sideeffects.embl.de/drugs/4829
GSE2547	Olanzapine	Rattus norvegicus	0.00677966	0.476519	0.920736	Il20rb, Naaladl1	2	Mbnl3,Tepsin,Tlr8,Tmem98,RGD1310166,RGD1561145,Ehd2,Safb,Tsga13,LOC691354,Trappc6a,Dhrs7c,C1qtnf3,Mia,Trh,LOC684841,Sncg,Pnoc,Akr1c12,Dcbld2,Serpinb10,Phox2a,Galr1,Atp1b4,RGD1308742,Slc12a1,Cysltr1,Hmox1,Fgf11,Zbtb7b,Bub1b,Rbp7,Klhl41,Hmg20b,Cul9,Btnl9,Ier3,Cfhr1,Podnl1,LOC100910596,Lrg1,Glmp,Otx2,Ybx3,Snx9,Lcn2,Gpr173,Cntrl,Npy4r,Sorbs3,Muc2,Stard5,Cxcl11,Mxra8,Tmco4,Fev,Cadm4,Ankrd2,Slc38a1,Fgf3,Cytl1,LOC312273,Bcl2l12,S100a9,Il2rg,Il20rb,Elovl3,Psd4,Cdc14a,Rgs19,Phlda3,Tas2r126,Kctd16,Sh2d4a,Pkp2,Ecscr,P2rx2,Pkmyt1,Timeless,Tmem150a,Comt,Synpo,Pkdcc,Ccl6,Ifnb1,Glp1r,Fbrs,Cyp39a1,Gabrr1,Naaladl1,Krtcap3,Syt6,Mslnl,Rac2,Cd209f,Cd248,Tgfb3,Cdk5rap3,Tnfaip8,LOC100363368,Clstn2,Timp1,Lypla2,Alad,Tp53inp1,Apoa5,Mapk8ip3,Ms4a8,Stfa2l2,Mfap5,Il6r,Galnt16,Upk1b,Fam3d,Fermt3,Pgls,LOC100363236,Nkiras2,Gpr4,Npffr1,Polm,Aox1,Aplnr,Map3k8,Parp10,Ap5s1,Insl3,Slc26a3,Cuzd1,Drp2,Map3k19,Spata1,Slc8a3,Cdh1,Fut1	Myoz2,Il36rn,Prl4a1,Olr442,Clec4a,Ska1,Wasf2,Ruvbl1,Si,Lalba,Zdhhc19,Cx3cr1,Lrat,Serpina12,Ctrb1,Prnd,Ms4a1,Dhrs9,Hypm,Nxnl2,Clca4,Calca,Eppin,Gdf15,Igfals,Drd2,Pnmt,Pdia5,Sertad1,Cyp11a1,RGD1309036,Plek2,Tcn2,Zfp398,Folr1,Sohlh1,Dnmt3b,Fgg,Il27ra,Tulp2,Pdha2,Zfpm1,Meox2,Dclre1c,Glp2r,Hils1,Dvl2,Slc43a1,Meig1,Slc10a4,Parp9,Anpep,Cdh15,Il1rl2,Nbas,Ift43,Cst5,Gal3st4,P22k15,Prss42,Rfx8,Vps37b,Actg2,Sema3a,Phlda1,Foxc2,Syt2,Smarcal1,Adh6a,Cyp2c6v1,Rab36,Cntln,Mfng,Etnk2,Enpp6,Atp2c2,Sh3tc1,Tank,Amy2a3,Wfdc5,Ccnf,Lrrc4b,Smpx,Fgf16,Ckm,Tdg,Psca,Slc51a,Ascl3,Vom1r93,RGD1559459,Hcrtr2,Kmo,Trim25,Fnd3c2,Lamp3,LOC100909776,Ugt2b,Tradd,B3gat2,Ebf2,Nup133,RGD1311251,Mcpt1l1,Stk17b,Lrrc19,Slc10a7,Chst3,Rnase6,Pitx2,Adh7,Adgrg3,Lypd2,Spc25,Gtf2h4,Fxyd2,Htr3a,Naga,Fabp6,Gjb1,Prss32,Irf2bp1,Klf15,Utp11,Rtp3,Proc,Pttg1,Lbr,Zbtb9,Ap1m2,Hoxb6,Hapln2,Spint2,Zan,Far1	Mbnl3,Myoz2,Tepsin,Il36rn,Tlr8,Prl4a1,Tmem98,Olr442,RGD1310166,Clec4a,RGD1561145,Ska1,Ehd2,Wasf2,Safb,Ruvbl1,Tsga13,Si,LOC691354,Lalba,Trappc6a,Zdhhc19,Dhrs7c,Cx3cr1,C1qtnf3,Lrat,Mia,Serpina12,Trh,Ctrb1,LOC684841,Prnd,Sncg,Ms4a1,Pnoc,Dhrs9,Akr1c12,Hypm,Dcbld2,Nxnl2,Serpinb10,Clca4,Phox2a,Calca,Galr1,Eppin,Atp1b4,Gdf15,RGD1308742,Igfals,Slc12a1,Drd2,Cysltr1,Pnmt,Hmox1,Pdia5,Fgf11,Sertad1,Zbtb7b,Cyp11a1,Bub1b,RGD1309036,Rbp7,Plek2,Klhl41,Tcn2,Hmg20b,Zfp398,Cul9,Folr1,Btnl9,Sohlh1,Ier3,Dnmt3b,Cfhr1,Fgg,Podnl1,Il27ra,LOC100910596,Tulp2,Lrg1,Pdha2,Glmp,Zfpm1,Otx2,Meox2,Ybx3,Dclre1c,Snx9,Glp2r,Lcn2,Hils1,Gpr173,Dvl2,Cntrl,Slc43a1,Npy4r,Meig1,Sorbs3,Slc10a4,Muc2,Parp9,Stard5,Anpep,Cxcl11,Cdh15,Mxra8,Il1rl2,Tmco4,Nbas,Fev,Ift43,Cadm4,Cst5,Ankrd2,Gal3st4,Slc38a1,P22k15,Fgf3,Prss42,Cytl1,Rfx8,LOC312273,Vps37b,Bcl2l12,Actg2,S100a9,Sema3a,Il2rg,Phlda1,Il20rb,Foxc2,Elovl3,Syt2,Psd4,Smarcal1,Cdc14a,Adh6a,Rgs19,Cyp2c6v1,Phlda3,Rab36,Tas2r126,Cntln,Kctd16,Mfng,Sh2d4a,Etnk2,Pkp2,Enpp6,Ecscr,Atp2c2,P2rx2,Sh3tc1,Pkmyt1,Tank,Timeless,Amy2a3,Tmem150a,Wfdc5,Comt,Ccnf,Synpo,Lrrc4b,Pkdcc,Smpx,Ccl6,Fgf16,Ifnb1,Ckm,Glp1r,Tdg,Fbrs,Psca,Cyp39a1,Slc51a,Gabrr1,Ascl3,Naaladl1,Vom1r93,Krtcap3,RGD1559459,Syt6,Hcrtr2,Mslnl,Kmo,Rac2,Trim25,Cd209f,Fnd3c2,Cd248,Lamp3,Tgfb3,LOC100909776,Cdk5rap3,Ugt2b,Tnfaip8,Tradd,LOC100363368,B3gat2,Clstn2,Ebf2,Timp1,Nup133,Lypla2,RGD1311251,Alad,Mcpt1l1,Tp53inp1,Stk17b,Apoa5,Lrrc19,Mapk8ip3,Slc10a7,Ms4a8,Chst3,Stfa2l2,Rnase6,Mfap5,Pitx2,Il6r,Adh7,Galnt16,Adgrg3,Upk1b,Lypd2,Fam3d,Spc25,Fermt3,Gtf2h4,Pgls,Fxyd2,LOC100363236,Htr3a,Nkiras2,Naga,Gpr4,Fabp6,Npffr1,Gjb1,Polm,Prss32,Aox1,Irf2bp1,Aplnr,Klf15,Map3k8,Utp11,Parp10,Rtp3,Ap5s1,Proc,Insl3,Pttg1,Slc26a3,Lbr,Cuzd1,Zbtb9,Drp2,Ap1m2,Map3k19,Hoxb6,Spata1,Hapln2,Slc8a3,Spint2,Cdh1,Zan,Fut1,Far1	http://sideeffects.embl.de/drugs/4585
GSE20219	Pioglitazone	Rattus norvegicus	0	0.476519	0.920736	Ogfod2, Itgb6	2	Htr2b,Ldhal6b,P22k15,Gen1,Sval2,Il1r2,Prss42,Tspy1,Lypd2,Crygc,Taf7l,Hnf1a,Lgals2,Crisp1,Cox6a2,RGD1564865,Upk1b,Ercc6l,Il5,Bpifb2,Gsta3,Abca4,Ppm1m,Art5,Klrg1,Naglt1,Scgb1d2,Cela2a,Vom1r101,Dll1,Cldn16,Acmsd,Csn1s1,Bank1,Chrne,Sult1c3,Rnase12,Wfdc3,Irf2,Cxcr2,Cd3g,Anks4b,F2rl3,RGD1311251,Lep,Gkn2,Ogfod2,Asprv1,Crybb1,Prrg4,Ebf2,RGD1562885,Tex19.2,Prl7a4,Chrna9,Dbh,Mmp8,Cd163,Npr3,Fgf3,Ftcd,Card9,Gpr62,Aadac,Sele,LOC100364027,Ecscr,Klrb1c,Cyp2c13,Ifng,Tmem131,Prokr1,Klk1c8,Btg4,Ivl,Cel,RT1-N3,Hint1,Pik3c2g,Glyatl2,Svil,Chst4,Slc39a5,Cabs1,Msmb,Tcf23,LOC100363236,Mak,Scgb1c1,Phgr1,Prss48,Fabp2,Uroc1,Epx,Klhl10,Grid1,Ctrb1,Psca,Car1,Lipf,Dok3,Grhl3,Col17a1,Myl3,Vwa3b,Nppb,Ctsj,Tspan32,Aldh1l2,Asz1,Bhlha15,Hfe2,Pla2g2a,Afm,Vcsa2,Kcnn4,Alox12e,Ltbp2,Fgg,Prss2,Rhod,Svs3a,Prdm11,Colca2,Osr2,Tert,A1bg,Six1,Krt24,Stap1,Atp6v1b1,Asf1b,Oxtr,Atp4a,Fcrl6	Slc22a12,Pate4,Stfa2l2,Ccdc40,Hspa1l,Spink8,Mst1,AA926063,Qrich2,Itih2,Myl7,Plet1,Csn3,Cpz,Dnajb7,Apoa5,Slc21a4,Atxn7l2,Nmur2,Alx1,LOC100362601,Itgb6,Nkx2-5,Ube2d4,Cst9l,Cfhr1,Cela3b,Il6,Zdhhc19,Tas2r126,Tnn,Prl8a4,Slc7a13,Cst5,Krt20,F9,LOC689618,Bves,Arhgef16,Serpina5,RGD1305928,Rab39a,Usp44,Tas2r13,Setd1b,Vom1r93,Sult2a6,Fcgbpl1,LOC691485,Gpr20,Gabrr3,Izumo1r,Rbbp8nl,Ahsp,Klk1c3,Blk,Ccr1,Ngfr,Ms4a1,Cldn8,Fabp12,Foxa3,Hoxb13,Them5,Prm1,Spatc1,Ceacam11,Asb11,Prg2,Art4,Lhx4,Guca1a,Padi4,Fam84b,Ceacam3,Slc26a5,Masp2,Pkp3,Hoxa9,Igsf6,Aldh3a1,Rwdd1,Dlgap5,Hoxc9,Ins2,Timeless,Il17rc,Zfp185,Clca4,Ap1m2,Oas1b,Crygb,Slc7a9,LOC312273,Pag1,Tmprss11d,Batf3,Serpinb10,Fgf6,Vegp2,Actl7b,Ccl9,Tmem82,Tyr,Slain1,Oxt,Pdzk1ip1,Slc6a4,Tas2r107,Trat1,Ripply1,Aldob,Serpina6,Smr3a,Nr5a2,Adh7,Cyp2f4,Muc4,Pnliprp1,Asic3,Ugt2b,Rgs18,Krt15,Prl3a1,Cetn1,Kb15,Gdnf,Adamts16,Smc1b,Pde3a,Grb7,Kcne2,Mefv,Trib1,Trim29	Htr2b,Slc22a12,Ldhal6b,Pate4,P22k15,Stfa2l2,Gen1,Ccdc40,Sval2,Hspa1l,Il1r2,Spink8,Prss42,Mst1,Tspy1,AA926063,Lypd2,Qrich2,Crygc,Itih2,Taf7l,Myl7,Hnf1a,Plet1,Lgals2,Csn3,Crisp1,Cpz,Cox6a2,Dnajb7,RGD1564865,Apoa5,Upk1b,Slc21a4,Ercc6l,Atxn7l2,Il5,Nmur2,Bpifb2,Alx1,Gsta3,LOC100362601,Abca4,Itgb6,Ppm1m,Nkx2-5,Art5,Ube2d4,Klrg1,Cst9l,Naglt1,Cfhr1,Scgb1d2,Cela3b,Cela2a,Il6,Vom1r101,Zdhhc19,Dll1,Tas2r126,Cldn16,Tnn,Acmsd,Prl8a4,Csn1s1,Slc7a13,Bank1,Cst5,Chrne,Krt20,Sult1c3,F9,Rnase12,LOC689618,Wfdc3,Bves,Irf2,Arhgef16,Cxcr2,Serpina5,Cd3g,RGD1305928,Anks4b,Rab39a,F2rl3,Usp44,RGD1311251,Tas2r13,Lep,Setd1b,Gkn2,Vom1r93,Ogfod2,Sult2a6,Asprv1,Fcgbpl1,Crybb1,LOC691485,Prrg4,Gpr20,Ebf2,Gabrr3,RGD1562885,Izumo1r,Tex19.2,Rbbp8nl,Prl7a4,Ahsp,Chrna9,Klk1c3,Dbh,Blk,Mmp8,Ccr1,Cd163,Ngfr,Npr3,Ms4a1,Fgf3,Cldn8,Ftcd,Fabp12,Card9,Foxa3,Gpr62,Hoxb13,Aadac,Them5,Sele,Prm1,LOC100364027,Spatc1,Ecscr,Ceacam11,Klrb1c,Asb11,Cyp2c13,Prg2,Ifng,Art4,Tmem131,Lhx4,Prokr1,Guca1a,Klk1c8,Padi4,Btg4,Fam84b,Ivl,Ceacam3,Cel,Slc26a5,RT1-N3,Masp2,Hint1,Pkp3,Pik3c2g,Hoxa9,Glyatl2,Igsf6,Svil,Aldh3a1,Chst4,Rwdd1,Slc39a5,Dlgap5,Cabs1,Hoxc9,Msmb,Ins2,Tcf23,Timeless,LOC100363236,Il17rc,Mak,Zfp185,Scgb1c1,Clca4,Phgr1,Ap1m2,Prss48,Oas1b,Fabp2,Crygb,Uroc1,Slc7a9,Epx,LOC312273,Klhl10,Pag1,Grid1,Tmprss11d,Ctrb1,Batf3,Psca,Serpinb10,Car1,Fgf6,Lipf,Vegp2,Dok3,Actl7b,Grhl3,Ccl9,Col17a1,Tmem82,Myl3,Tyr,Vwa3b,Slain1,Nppb,Oxt,Ctsj,Pdzk1ip1,Tspan32,Slc6a4,Aldh1l2,Tas2r107,Asz1,Trat1,Bhlha15,Ripply1,Hfe2,Aldob,Pla2g2a,Serpina6,Afm,Smr3a,Vcsa2,Nr5a2,Kcnn4,Adh7,Alox12e,Cyp2f4,Ltbp2,Muc4,Fgg,Pnliprp1,Prss2,Asic3,Rhod,Ugt2b,Svs3a,Rgs18,Prdm11,Krt15,Colca2,Prl3a1,Osr2,Cetn1,Tert,Kb15,A1bg,Gdnf,Six1,Adamts16,Krt24,Smc1b,Stap1,Pde3a,Atp6v1b1,Grb7,Asf1b,Kcne2,Oxtr,Mefv,Atp4a,Trib1,Fcrl6,Trim29	http://sideeffects.embl.de/drugs/4829
GSE50151	Fructose	Rattus norvegicus	0	0.459137	0.930155	Rell2, Synpr	2	LOC689986,Cbln4,Ntng1,Npsr1,Scn4b,Pcdhb3,Ap1s2,Nrep,Cdh20,Lrrc38,Olr180,Olr127,Cd55,Olr1373,Zfp385b,Prp2,Adgrl2,Olr1369,Cdca3,Htr2a,Taar2,Cryab,Steap2,Sult2a1,Lgi2,Comtd1,Kitlg,Olr268,Rgs18,Grem1,Tcl1a,Slc24a2,Cyp27a1,Hivep1,Slco1a6,Olr715,Spryd4,Acer2,Rasd2,Nefm,Clec9a,Olr1294,Olr1065,Olr990,Olr727,Olr1595,Cplx3,Hist2h2ab,Cplx1,Kcna1,Mal,Cdhr1,Vwc2l,Olr1085,Magea11,Olr678,Hoxa5,Htr2c,Olr1632,St6galnac2,Zfp36,Ka11,Ns5atp4,Smpx,Fgf9,Lgals5,Plagl1,Wbp2,Scn1a,Olr819,Meis2,Lingo2,Olr853,Tmem182,Pla2g3,Cst9l,Crtac1,Hist1h2bk,Mcpt8,Aspn,Fermt1,Cldn6,Chia,Mertk,Gfral,Sncb,Impa1,Zbtb16,Kcns1,Crisp2,Mogat2,Fstl1,Pcdhb12,Ust,Rell2,Cldnd2,Nlrp5,Olr536,Htra4,Nt5c1b,Olr712,Phactr2,Anapc4,Kcnab3,Spryd3,Batf,Pah,C1ql2,Tmem25,Pkib,Lbh,Ptms,Ankrd34c,Pcsk1n,Sucnr1,Zic4,Nfic,Krtap1-5,Olr1454,Hyal5,Ubash3a,Xcr1,Btbd3,Rspo3,Olr1361,Olr482,Marcksl1,Zfp868,Ntf3,Olr1118,Nefh,Rdh16,Syt2,Napepld,Olr1286,Kcnc3,Sgcd,Hormad1,Mfsd2a,Tmeff1	Ahsp,Defb39,Olr1467,Olr1252,Olr1734,Olr545,Ttr,Nkg7,Hpgd,Gzmb,Klrc1,Synpr,Vom1r77,Olr669,Stoml3,Capsl,Vom1r71,Krt18,Olr820,Npy2r,Dnah12,Mmp9,Gzmk,Cd80,Lgals3,Cst6,Calb2,Olr257,Cd74,Isl1,Prl7b1,Dmkn,Olr1325,Avp,Aurkb,Rnase17,Vom1r94,Olr1247,Slc9a4,Bex4,Ccdc107,Olr531,Olr697,Lrrc34,Lypd1,Cxcl13,Gpr101,Ifi27,Olr1424,Olr1135,Tmem171,Ccr1,P22k15,Cyp11b1,Trh,Olr409,Olr964,Zscan5b,Ccr5,Gpr88,Fgf7,Olr1130,Ptgs2,Dhrs7,Hbe2,Npas4,Daw1,RT1-M6-2,Olr1490,Lxn,Chmp1b,Tbx22,Ccdc153,Kng2,Rsph9,Lrrc10b,Apoc2,Gen1,Ak7,Olr306,Resp18,Rps27,Olr1635,Fmo9,Akr1c3,Chrm5,Prmt2,Olr1343,Ifitm1,Olr850,Ndufa10,Prl8a4,Galnt3,Gstm2,RT1-M6-1,Angpt1,LOC100912338,Fabp7,Tfap2d,Wdr63,Olr686,Spink1,Calcr,Olr529,Tceal9,Zmym1,Gzma,Olr789,Olr441,Oprk1,Vom1r23,Atp2b4,Gtf2f2,Cpne4,Prl2c1,Psmd5,Il16,Ccl5,Ndufa2,Crabp1,Olr556,Ccl21,Olr1279,Il1b,Ly86,Olr1738,S100a10,Lrrc23,Mr1,Mtg2,Grik4,Gzmf,Tas2r124,Efcab1,Lrrtm4,Bcl2l11,Stat4,Piwil4,Clul1,Ly6c	LOC689986,Ahsp,Cbln4,Defb39,Ntng1,Olr1467,Npsr1,Olr1252,Scn4b,Olr1734,Pcdhb3,Olr545,Ap1s2,Ttr,Nrep,Nkg7,Cdh20,Hpgd,Lrrc38,Gzmb,Olr180,Klrc1,Olr127,Synpr,Cd55,Vom1r77,Olr1373,Olr669,Zfp385b,Stoml3,Prp2,Capsl,Adgrl2,Vom1r71,Olr1369,Krt18,Cdca3,Olr820,Htr2a,Npy2r,Taar2,Dnah12,Cryab,Mmp9,Steap2,Gzmk,Sult2a1,Cd80,Lgi2,Lgals3,Comtd1,Cst6,Kitlg,Calb2,Olr268,Olr257,Rgs18,Cd74,Grem1,Isl1,Tcl1a,Prl7b1,Slc24a2,Dmkn,Cyp27a1,Olr1325,Hivep1,Avp,Slco1a6,Aurkb,Olr715,Rnase17,Spryd4,Vom1r94,Acer2,Olr1247,Rasd2,Slc9a4,Nefm,Bex4,Clec9a,Ccdc107,Olr1294,Olr531,Olr1065,Olr697,Olr990,Lrrc34,Olr727,Lypd1,Olr1595,Cxcl13,Cplx3,Gpr101,Hist2h2ab,Ifi27,Cplx1,Olr1424,Kcna1,Olr1135,Mal,Tmem171,Cdhr1,Ccr1,Vwc2l,P22k15,Olr1085,Cyp11b1,Magea11,Trh,Olr678,Olr409,Hoxa5,Olr964,Htr2c,Zscan5b,Olr1632,Ccr5,St6galnac2,Gpr88,Zfp36,Fgf7,Ka11,Olr1130,Ns5atp4,Ptgs2,Smpx,Dhrs7,Fgf9,Hbe2,Lgals5,Npas4,Plagl1,Daw1,Wbp2,RT1-M6-2,Scn1a,Olr1490,Olr819,Lxn,Meis2,Chmp1b,Lingo2,Tbx22,Olr853,Ccdc153,Tmem182,Kng2,Pla2g3,Rsph9,Cst9l,Lrrc10b,Crtac1,Apoc2,Hist1h2bk,Gen1,Mcpt8,Ak7,Aspn,Olr306,Fermt1,Resp18,Cldn6,Rps27,Chia,Olr1635,Mertk,Fmo9,Gfral,Akr1c3,Sncb,Chrm5,Impa1,Prmt2,Zbtb16,Olr1343,Kcns1,Ifitm1,Crisp2,Olr850,Mogat2,Ndufa10,Fstl1,Prl8a4,Pcdhb12,Galnt3,Ust,Gstm2,Rell2,RT1-M6-1,Cldnd2,Angpt1,Nlrp5,LOC100912338,Olr536,Fabp7,Htra4,Tfap2d,Nt5c1b,Wdr63,Olr712,Olr686,Phactr2,Spink1,Anapc4,Calcr,Kcnab3,Olr529,Spryd3,Tceal9,Batf,Zmym1,Pah,Gzma,C1ql2,Olr789,Tmem25,Olr441,Pkib,Oprk1,Lbh,Vom1r23,Ptms,Atp2b4,Ankrd34c,Gtf2f2,Pcsk1n,Cpne4,Sucnr1,Prl2c1,Zic4,Psmd5,Nfic,Il16,Krtap1-5,Ccl5,Olr1454,Ndufa2,Hyal5,Crabp1,Ubash3a,Olr556,Xcr1,Ccl21,Btbd3,Olr1279,Rspo3,Il1b,Olr1361,Ly86,Olr482,Olr1738,Marcksl1,S100a10,Zfp868,Lrrc23,Ntf3,Mr1,Olr1118,Mtg2,Nefh,Grik4,Rdh16,Gzmf,Syt2,Tas2r124,Napepld,Efcab1,Olr1286,Lrrtm4,Kcnc3,Bcl2l11,Sgcd,Stat4,Hormad1,Piwil4,Mfsd2a,Clul1,Tmeff1,Ly6c	none
GSE56028	Agomelatine	Rattus norvegicus	-0.00693237	0.459137	0.930155	Slc1a4, Il23a	2	Htr2c,Meis2,Chchd1,Nov,RT1-M6-2,Sfrp2,Rspo2,Pop5,Cacng5,Neurod6,Opalin,Nmur2,Trhde,Dusp5,Socs2,Cartpt,Wfs1,Ccdc107,Tekt5,Rasl11b,Ascl3,Htr1b,Sgk1,Gstm4,Man1a1,Nts,Nr4a1,Enpp2,Plcxd3,Adgrl2,Mal,Itgbl1,Olfm3,Hgf,Ano4,Klk6,Tacr3,Chrm2,Lpar1,Nr4a2,Lpl,Mcam,Nnat,Sv2b,Ermn,Elavl2,Idi1,Ugt8,Myo1d,Prkca,Slc9a4,Ar,Mpped1,Mog,Arc,Robo1,Nt5dc3,Cldn11,Cyp1b1,Crhbp,Hbb-b1,Rarres2,Mpeg1,Mobp,Cabp7,Nectin3,Cpne8,Ptpru,Zfp385b,Dcn,Nfkbia,Camk1g,Fa2h,Tppp3,Hs3st1,Grp,Pfdn1,Cpne4,Flrt2,Rasd1,Grpr,Hsdl2,Cyp27a1,Egln3,Sytl2,Crispld1,Plekhh1,Sox5,Ppa1,Gjb1,Slc1a4,Car2,Lxn,Olr1236,Calb2,Dusp10,Magi3,Lsm11,Rasl11a,Lum,St8sia5,Ccdc82,Tmem63a,Gen1,Slc12a2,Gucy1a3,Emb,Sh3rf1,Snrpd1,Olig1,Mag,Elmo1,Olr1373,Iqsec3,Ttr,Hnmt,Samd14,Crot,Cptp,Rbm11,Scand1,Insig1,Adam23,Klrc2,Satb2,Cep83,Cdr2,Homer2,Sft2d2,Tes,Ucp2,Tgfa,Efhd2,Mme,Synj2,Ptrhd1,Sulf2,Rexo4,Tle3,Olr1498	Efcab1,Spag6,Frzb,Cd55,Senp18,Nhlh1,RT1-M1-2,Oasl2,Ptpa,C1ql2,Rasl10a,RT1-S3,Cntnap5b,Epha8,Fbn1,Lcat,Calca,Slc30a3,Adcyap1,Gpc3,Trhr,P4ha2,Rpl36a,Plppr1,Robo3,Egfr,Ppt2,Galr2,RT1-M1-4,Zdhhc22,Ftl1,Oas1i,Rspo3,Map3k4,Acaa2,Fam124a,Olr126,Cxcl12,Lrtm2,Thrsp,Olr808,Tiam1,Sytl5,Sipa1l2,Pdyn,Rsph10b,Prelid3a,Dapk1,Tvp23b,Fam117a,Phyhd1,Psmb9,Itga11,Olr672,Hormad1,Pkib,Olr1545,Pxdc1,Olr718,Penk,Ccdc126,Itgb4,Slc4a11,Olr982,Crtap,Slc29a4,Dhx35,RT1-CE3,Lzts3,Foxn1,Klk1c9,Lsp1,Ndufb2,Slc26a8,Zcchc9,RT1-CE13,Zp4,Kb23,Mrgprx2l,Retnla,Fgfr4,Olr1084,G4,Qrsl1,Sfxn2,Tpcn2,Gdf10,Perp,Snai3,Cntn5,Prss12,Myh6,Tspan18,Prkd2,Tc2n,Clec12b,Kcnh8,Morn1,Slc28a2,Aloxe3,Ntng1,Nptx2,Tmem159,Lgals3bp,Slc9a5,Atp2b4,Slc24a4,Acd,Mall,Tas2r139,Sox15,Sike1,Ankrd16,Zic5,Stk32b,Olr601,Tas1r1,Wnt2b,Slc38a6,Olr1507,Pamr1,Coq8b,Il23a,Slc30a6,Pla2g7,Pask,LOC498316,Olr1738,Il27ra,Rhox8,Cyp2j4,Aard,Cdh13,Eml5,Mxd1,Kcng1,Zfp667,Retsat,Lair1,Calhm2	Htr2c,Efcab1,Meis2,Spag6,Chchd1,Frzb,Nov,Cd55,RT1-M6-2,Senp18,Sfrp2,Nhlh1,Rspo2,RT1-M1-2,Pop5,Oasl2,Cacng5,Ptpa,Neurod6,C1ql2,Opalin,Rasl10a,Nmur2,RT1-S3,Trhde,Cntnap5b,Dusp5,Epha8,Socs2,Fbn1,Cartpt,Lcat,Wfs1,Calca,Ccdc107,Slc30a3,Tekt5,Adcyap1,Rasl11b,Gpc3,Ascl3,Trhr,Htr1b,P4ha2,Sgk1,Rpl36a,Gstm4,Plppr1,Man1a1,Robo3,Nts,Egfr,Nr4a1,Ppt2,Enpp2,Galr2,Plcxd3,RT1-M1-4,Adgrl2,Zdhhc22,Mal,Ftl1,Itgbl1,Oas1i,Olfm3,Rspo3,Hgf,Map3k4,Ano4,Acaa2,Klk6,Fam124a,Tacr3,Olr126,Chrm2,Cxcl12,Lpar1,Lrtm2,Nr4a2,Thrsp,Lpl,Olr808,Mcam,Tiam1,Nnat,Sytl5,Sv2b,Sipa1l2,Ermn,Pdyn,Elavl2,Rsph10b,Idi1,Prelid3a,Ugt8,Dapk1,Myo1d,Tvp23b,Prkca,Fam117a,Slc9a4,Phyhd1,Ar,Psmb9,Mpped1,Itga11,Mog,Olr672,Arc,Hormad1,Robo1,Pkib,Nt5dc3,Olr1545,Cldn11,Pxdc1,Cyp1b1,Olr718,Crhbp,Penk,Hbb-b1,Ccdc126,Rarres2,Itgb4,Mpeg1,Slc4a11,Mobp,Olr982,Cabp7,Crtap,Nectin3,Slc29a4,Cpne8,Dhx35,Ptpru,RT1-CE3,Zfp385b,Lzts3,Dcn,Foxn1,Nfkbia,Klk1c9,Camk1g,Lsp1,Fa2h,Ndufb2,Tppp3,Slc26a8,Hs3st1,Zcchc9,Grp,RT1-CE13,Pfdn1,Zp4,Cpne4,Kb23,Flrt2,Mrgprx2l,Rasd1,Retnla,Grpr,Fgfr4,Hsdl2,Olr1084,Cyp27a1,G4,Egln3,Qrsl1,Sytl2,Sfxn2,Crispld1,Tpcn2,Plekhh1,Gdf10,Sox5,Perp,Ppa1,Snai3,Gjb1,Cntn5,Slc1a4,Prss12,Car2,Myh6,Lxn,Tspan18,Olr1236,Prkd2,Calb2,Tc2n,Dusp10,Clec12b,Magi3,Kcnh8,Lsm11,Morn1,Rasl11a,Slc28a2,Lum,Aloxe3,St8sia5,Ntng1,Ccdc82,Nptx2,Tmem63a,Tmem159,Gen1,Lgals3bp,Slc12a2,Slc9a5,Gucy1a3,Atp2b4,Emb,Slc24a4,Sh3rf1,Acd,Snrpd1,Mall,Olig1,Tas2r139,Mag,Sox15,Elmo1,Sike1,Olr1373,Ankrd16,Iqsec3,Zic5,Ttr,Stk32b,Hnmt,Olr601,Samd14,Tas1r1,Crot,Wnt2b,Cptp,Slc38a6,Rbm11,Olr1507,Scand1,Pamr1,Insig1,Coq8b,Adam23,Il23a,Klrc2,Slc30a6,Satb2,Pla2g7,Cep83,Pask,Cdr2,LOC498316,Homer2,Olr1738,Sft2d2,Il27ra,Tes,Rhox8,Ucp2,Cyp2j4,Tgfa,Aard,Efhd2,Cdh13,Mme,Eml5,Synj2,Mxd1,Ptrhd1,Kcng1,Sulf2,Zfp667,Rexo4,Retsat,Tle3,Lair1,Olr1498,Calhm2	http://sideeffects.embl.de/drugs/82148
GSE44858, GSE81061, GSE84585	Betamethasone	Rattus norvegicus	0.000259121	0.455809	0.931908	Ggnbp2, Pigv	2	Ccl3,Ccl2,Cebpd,Etv3,Cebpb,Zfp280b,Tnf,Junb,Fos,Golph3,Tmem100,Gadd45b,Gtf3c4,Mt2A,Cartpt,Slc6a18,Rhbdf2,LOC300308,RGD1565912,Kcnk16,Fkbp5,Tm2d3,Sik1,LOC500300,Alpi,Skil,Cxcl10,Ddx3x,Cox7c,Grifin,Cox5a,Cited2,Cyp2d5,Egr4,Slc25a4,Rpl13a,Spp1,Nfkbia,Ndufb2,Fgfr2,Schip1,Atf3,S100a3,Dbi,Tuba4a,Slc7a10,Rtn4rl1,Icam1,Syn2,Atp5i,Apobec1,Rps20,Cck,Nudt3,Rgs1,Rasd1,B4galt6,LOC689064,Gpd1,Mdm2,Atp5o,Grp,Nab2,Mrps33,Ppm1e,Coq3,Taf13,Isoc2b,Bmi1,Drd2,Kcnip3,Milr1,Pmch,Rps23,Klhl9,Prkaca,Angptl4,Tgif1,Il1b,Irf1,C1ql3,Egr2,Col1a2,Timp1,Hist1h2bh,Uba52,Tsg101,Jmjd1c,Npw,Zfp703,Adamts9,Plac8,B3galt1,Plekha3,Rpl13,Sgk1,Egr1,Ces1d,LOC691921,Cpt1a,Rpl38,Ndufa2,Isg15,Calu,Rab11a,Csn1s1,Capza2,Dct,Heph,Ywhaz,Rora,Tac1,Kitlg,Rpl10l,Bcl3,Myadml2,Zfp112,Tmem189,Ndrg4,Ptn,Slc25a42,RGD1562638,Igtp,Mrpl43,Tpt1,Coq10b,Lpl,Zfand5,Khdrbs3,Nr4a1,Cald1,Adarb1,Lgals3,LOC689766,Srxn1,Susd5,Trpc5,Scara3,Ggnbp2,Rpl19,C5ar1,Myh15,Taok3,Foxe1,Akap17b,Wnk4,Chgb,Cox4i1,Snrpd1,Ndufs2,RGD1559808	Krt19,Sgcg,Vps52,Tspan33,Epha7,RT1-A2,RT1-S3,Tctex1d4,Rab11b,Smyd2,Aox1,T,Bbox1,Vps72,RT1-CE7,RGD1565611,Lrrc23,Sf3b4,Ctrb1,Hbe2,Usp43,Tsnaxip1,Nsg2,Dnah1,Spata7,Gpr34,Ttr,Rfx2,Mapk15,Amy1a,Cdk14,Vwa5b2,Eri3,Scn9a,LOC688553,Synm,Pdia3,Ccdc69,Dgcr6,Eif4h,Plp1,Hp1bp3,Tagln,RGD1564149,Tnni3,Gorasp1,Celf3,RGD1563200,Usp9x,Serhl2,Idh3g,Atp6v1g2,Rnf167,Zc3h6,Wfikkn2,RGD1564171,Ssfa2,Ccdc152,Zap70,Hbb-b1,Ccdc3,Casc1,Tmed3,Agrn,Kpna4,P2ry13,Nfe2l2,Armc4,Ift80,RGD1563692,Ywhab,Pef1,Pigv,Spag8,Dnah10,Cdc40,Trim37,Ttk,Spata17,Ogdh,Pi4k2a,Sybu,Gfap,Ppt2,Pcdhb14,Rnf208,Dnaaf1,Gabra1,Slc30a6,Hes5,Tgfb1i1,Gpx3,Chrm3,Avp,Vash1,Mrpl16,Plp2,Stip1,Birc6,Cspg5,Srsf5,Tnnc2,Fam189a2,Mlf1,Dram2,Apbb3,Capzb,Aatk,Lime1,Wdr33,RGD1359634,Alox15,Grhpr,Bcas3,Ap1m1,Anapc2,Exosc2,Trpv4,Chtf18,Galns,Fam193a,Fgf20,Pcdha2,Dnm1,Chaf1a,Lyrm2,Mrpl49,Prpf8,Ift46,Psmd14,Sox10	Ccl3,Ccl2,Krt19,Cebpd,Etv3,Cebpb,Zfp280b,Tnf,Junb,Sgcg,Vps52,Tspan33,Epha7,RT1-A2,RT1-S3,Fos,Tctex1d4,Golph3,Tmem100,Rab11b,Gadd45b,Gtf3c4,Smyd2,Aox1,T,Mt2A,Cartpt,Slc6a18,Bbox1,Rhbdf2,LOC300308,Vps72,RGD1565912,Kcnk16,RT1-CE7,Fkbp5,RGD1565611,Lrrc23,Tm2d3,Sf3b4,Ctrb1,Sik1,LOC500300,Hbe2,Alpi,Usp43,Tsnaxip1,Nsg2,Skil,Cxcl10,Ddx3x,Cox7c,Grifin,Cox5a,Cited2,Dnah1,Spata7,Gpr34,Cyp2d5,Egr4,Ttr,Slc25a4,Rpl13a,Spp1,Rfx2,Mapk15,Nfkbia,Ndufb2,Fgfr2,Schip1,Atf3,S100a3,Dbi,Tuba4a,Slc7a10,Amy1a,Rtn4rl1,Cdk14,Vwa5b2,Icam1,Eri3,Syn2,Scn9a,LOC688553,Atp5i,Apobec1,Rps20,Cck,Synm,Pdia3,Nudt3,Rgs1,Ccdc69,Dgcr6,Rasd1,Eif4h,B4galt6,Plp1,Hp1bp3,LOC689064,Gpd1,Mdm2,Atp5o,Tagln,Grp,Nab2,RGD1564149,Mrps33,Ppm1e,Coq3,Taf13,Tnni3,Isoc2b,Gorasp1,Celf3,Bmi1,RGD1563200,Drd2,Kcnip3,Milr1,Usp9x,Pmch,Rps23,Klhl9,Serhl2,Idh3g,Prkaca,Atp6v1g2,Angptl4,Tgif1,Il1b,Irf1,Rnf167,C1ql3,Zc3h6,Wfikkn2,RGD1564171,Egr2,Ssfa2,Ccdc152,Col1a2,Timp1,Hist1h2bh,Zap70,Uba52,Tsg101,Jmjd1c,Hbb-b1,Npw,Ccdc3,Zfp703,Casc1,Adamts9,Plac8,Tmed3,Agrn,B3galt1,Plekha3,Rpl13,Kpna4,Sgk1,P2ry13,Egr1,Nfe2l2,Ces1d,LOC691921,Cpt1a,Armc4,Rpl38,Ndufa2,Ift80,RGD1563692,Isg15,Calu,Ywhab,Pef1,Pigv,Rab11a,Csn1s1,Capza2,Spag8,Dct,Dnah10,Heph,Cdc40,Trim37,Ttk,Spata17,Ywhaz,Ogdh,Pi4k2a,Sybu,Rora,Gfap,Ppt2,Pcdhb14,Tac1,Rnf208,Kitlg,Dnaaf1,Gabra1,Rpl10l,Bcl3,Slc30a6,Myadml2,Hes5,Zfp112,Tgfb1i1,Tmem189,Gpx3,Ndrg4,Chrm3,Ptn,Avp,Slc25a42,Vash1,Mrpl16,Plp2,Stip1,Birc6,RGD1562638,Igtp,Cspg5,Srsf5,Tnnc2,Fam189a2,Mrpl43,Mlf1,Tpt1,Dram2,Apbb3,Capzb,Coq10b,Lpl,Zfand5,Khdrbs3,Aatk,Nr4a1,Lime1,Cald1,Wdr33,Adarb1,Lgals3,LOC689766,Srxn1,RGD1359634,Alox15,Susd5,Grhpr,Bcas3,Ap1m1,Trpc5,Anapc2,Exosc2,Trpv4,Chtf18,Scara3,Ggnbp2,Rpl19,C5ar1,Galns,Myh15,Taok3,Foxe1,Akap17b,Fam193a,Fgf20,Wnk4,Pcdha2,Dnm1,Chgb,Cox4i1,Chaf1a,Snrpd1,Lyrm2,Ndufs2,Mrpl49,Prpf8,Ift46,Psmd14,RGD1559808,Sox10	http://sideeffects.embl.de/drugs/3003
GSE358, GSE359, GSE1779, E-GEOD-6433	Isoflurane	Rattus norvegicus	-0.00276204	0.488392	0.942536	Naaladl1, Mfsd10, Kcnh4	3	S100a8,Slc12a1,Pik3r1,RGD1306474,Pkib,Msx1,Acap1,Pah,Lcn2,Rsph1,Rbp1,Ros1,Vom1r97,Chrna4,Cyp26b1,Sgk1,Csap1,Igf2r,Cyp11b2,Tmem71,Apba3,Tnni2,Cfap161,Asb9,Dio1,Pygl,Glra3,Eif2ak2,Tlr4,Lepr,Afp,Asmt,Enpp3,Scgb1a1,Testin,Npvf,Nvl,Csn3,Ppp3r2,Lemd2,Oma1,Ppp1r32,Med25,Igfbp1,Ttr,Lpar2,Plscr1,Impa2,Emc8,A1bg,Cyp1b1,Jak3,Foxj1,Fibin,Depdc1,Tfec,Spa17,Itga8,Mk1,Arr3,Phex,Dvl2,Dock6,Cuzd1,Tspan1,Vcsa2,Mmp13,Cnksr3,Pln,Cenpt,Cpb1,Fgg,Reg3b,Myo18b,Naaladl1,Pde7a,Slc2a1,Cdkn1b,Odf3b,Npw,Slc18a1,Filip1,Klrd1,Itgb4,Fmo1,Lgals3,Prl7a4,Cwf19l2,Cntn6,Il4r,Cpt2,Slc10a1,Star,Stx2,Crispld2,Nxpe1,Degs2,Ryr2,Ppp3cc,Dnttip1,Xkr8,Np4,Bik,Tcn2,Tlr7,Smpx,Mybpc3,Fgf23,Cd4,Slc38a6,Nubpl,Slc25a20,Lsp1,Tnc,Pnpla3,Lrrc38,Cebpd,Rab8a,Sap30bp,Bpifa5,Chrd,Leprot,Bmf,Ambp,Cd38,Sostdc1,Fkbp10,Slc22a2,Kcnj13,Arhgef7,Vtcn1,Mki67,Lifr,Stat2,Spef2,Pam,Olr416,Cdc14a,Kcnv2,Adcy6,Kcns1,Ate1,Erg,Ankrd23,Tspo,Kcna2,Ccdc86,Slc22a18,Casc1,Cldn1,Supv3l1,Fgf7,Slc2a2,Glra1,Pax6,Mmp9,G4,Slco1b2,Ddb2,Mbnl2,Dgkg,RGD1563888,Krt36,C1s,Hif3a,Dcaf7,Sycp3,Phlda1,Dennd6b,Cyp2b3,Bid,Txndc11,Bbox1,Tbx19,Nfkbia,Nfe2l2,Guca2a,Art2b,Vgll3,Cnga3,Hcrt,LOC688459,Gprc5c,Gal,Tnn,Syt2,Trhr,Tor1b,Kdelr3,Sema4b,Inpp5d,Slc22a6,Xpnpep2,Csn1s1,Fabp9	Postn,Adam2,Oxt,Dnah8,Rassf9,Avpr1a,Tff2,Mas1,Cxcl1,Rbp2,Rgs9,Calcr,Ifnb1,Sp4,Mycn,Cyp19a1,Slc16a8,Vegp2,Gpr6,Lrrc56,Ugt2b35,Smad9,Chrna6,Slc13a2,Bcl2l11,Igsf6,Obp2b,Atp2b1,Igfl3,Ptprq,Serpini2,Krt7,Ghsr,Gucy2d,Rpl17,Flna,Tnfrsf11b,Gabrr3,Npy2r,Rpe65,Mak,Adgrl2,Cdkn2a,Frmd4b,Avp,Tubb6,Cyp4f17,Ins2,Grk3,Sept1,Lif,Amelx,Gnb4,Gucy1a3,Lcmt2,Kif12,Cyp4a8,Tc2n,Mmrn1,Ctla4,RGD1308106,Adora1,RGD1305645,Ptgs1,Cd79b,Myzap,Pde3a,Slc21a4,Gcm1,Fut9,Nme6,St8sia4,PVR,Egfr,Rhag,Fgf10,Sstr1,Zfp37,Elmo3,Edn2,Gdnf,Atp7b,Mafb,Lrat,Apoa2,Dgkb,Abcc9,Grik3,Kank3,Chrm5,Lep,Spta1,Cebpa,Sh2d4a,Cyp17a1,Stard8,Il17f,Cyp2c7,Slc16a10,Smad7,Pspn,Filip1l,Mmp8,Acvr1c,Chrm1,Cyp3a18,Col2a1,Prmt3,Brd2,Tnnc2,Mx2,Ccl17,Hdc,Tmem27,Tp53i13,Herc1,Prss8,Cdon,Fndc3b,Hook3,Ugt1a5,Rb1,Rbck1,Mycs,Ccne2,Epha7,Tac1,Rdh7,Ces2e,Kbtbd3,P2ry1,Slc35f6,Ccl28,Bard1,Tmem237,Fam111a,Cd3eap,Cox8a,Chdh,Per2,LOC100362601,Klf6,Cep126,Gmeb2,Ampd1,F13a1,Chst3,Foxs1,Twist2,Acrv1,Ctsr,Arhgef40,Neurog3,Bmp3,B4galt1,Mdc1,Ddias,Akr1c12,Kif11,Pax8,Fut2,Hsd17b1,Pou3f4,Slc22a5,Nr0b2,Mcpt2,Six3,Hes2,Wisp2,Mgmt,Bcl2l2,Chpf2,Mfsd10,Mief1,Kcnf1,Kif6,Cdk5rap1,Sec14l3,Cyp7b1,Tspy1,Siah2,Kcnq2,Kcnh4,Vezt,LOC500007,Fam84b,Pdp1,Fmo3,Slc6a17,Inhbc,Trip6,Rph3a,Sult2a1,Specc1l,Adh4,Dynlrb1,Basp1,Ppp1r14c,Crybb3	Postn,S100a8,Adam2,Oxt,Slc12a1,Pik3r1,Dnah8,Rassf9,RGD1306474,Pkib,Avpr1a,Msx1,Acap1,Pah,Tff2,Mas1,Cxcl1,Rbp2,Rgs9,Calcr,Ifnb1,Sp4,Mycn,Cyp19a1,Lcn2,Rsph1,Slc16a8,Rbp1,Ros1,Vegp2,Gpr6,Lrrc56,Ugt2b35,Vom1r97,Chrna4,Cyp26b1,Smad9,Chrna6,Slc13a2,Bcl2l11,Igsf6,Sgk1,Csap1,Igf2r,Obp2b,Atp2b1,Cyp11b2,Tmem71,Igfl3,Ptprq,Apba3,Tnni2,Serpini2,Cfap161,Krt7,Ghsr,Asb9,Dio1,Pygl,Gucy2d,Rpl17,Glra3,Flna,Eif2ak2,Tlr4,Lepr,Tnfrsf11b,Gabrr3,Afp,Asmt,Npy2r,Rpe65,Enpp3,Scgb1a1,Mak,Adgrl2,Testin,Npvf,Cdkn2a,Nvl,Csn3,Ppp1r3b,Ppp3r2,Frmd4b,Lemd2,Oma1,Ppp1r32,Med25,Igfbp1,Avp,Tubb6,Ttr,Cyp4f17,Lpar2,Plscr1,Ins2,Impa2,Grk3,Emc8,A1bg,Sept1,Lif,Cyp1b1,Jak3,Foxj1,Fibin,Amelx,Gnb4,Gucy1a3,Depdc1,Lcmt2,Tfec,Spa17,Itga8,Kif12,Mk1,Arr3,Cyp4a8,Phex,Dvl2,Tc2n,Dock6,Cuzd1,Mmrn1,Tspan1,Vcsa2,Mmp13,Ctla4,Cnksr3,Pln,RGD1308106,Adora1,Cenpt,RGD1305645,Ptgs1,Cpb1,Fgg,Cd79b,Myzap,Pde3a,Reg3b,Myo18b,Slc21a4,Naaladl1,Pde7a,Slc2a1,Cdkn1b,Odf3b,Npw,Slc18a1,Gcm1,Filip1,Fut9,Nme6,St8sia4,Klrd1,PVR,Egfr,Rhag,Itgb4,Fmo1,Fgf10,Sstr1,Lgals3,Prl7a4,Cwf19l2,Cntn6,Il4r,Zfp37,Elmo3,Cpt2,Slc10a1,Star,Edn2,Gdnf,Atp7b,Stx2,Crispld2,Nxpe1,Degs2,Ryr2,Mafb,Ppp3cc,Lrat,Dnttip1,Apoa2,Dgkb,Abcc9,Xkr8,Grik3,Np4,Bik,Kank3,Chrm5,Tcn2,Lep,Spta1,Cebpa,Sh2d4a,Tlr7,Cyp17a1,Smpx,Stard8,Mybpc3,Il17f,Cyp2c7,Fgf23,Cd4,Slc38a6,Slc16a10,Smad7,Nubpl,Pspn,Filip1l,Mmp8,Acvr1c,Chrm1,Slc25a20,Cyp3a18,Col2a1,Lsp1,Tnc,Pnpla3,Prmt3,Lrrc38,Brd2,Tnnc2,Mx2,Ccl17,Hdc,Tmem27,Cebpd,Rab8a,Tp53i13,Sap30bp,Herc1,Prss8,Cdon,Bpifa5,Chrd,Leprot,Fndc3b,Bmf,Hook3,Ugt1a5,Scgb1d2,Rb1,Rbck1,Mycs,Ambp,Ccne2,Cd38,Epha7,Tac1,Rdh7,Ces2e,Kbtbd3,Sostdc1,P2ry1,Slc35f6,Fkbp10,Ccl28,Slc22a2,Bard1,Kcnj13,Tmem237,Fam111a,Arhgef7,Vtcn1,Mki67,Cd3eap,Cox8a,Chdh,Lifr,Per2,LOC100362601,Stat2,Spef2,Pam,Olr416,Klf6,Cdc14a,Cep126,Gmeb2,Kcnv2,Ampd1,Adcy6,F13a1,Chst3,Foxs1,Kcns1,Twist2,Ate1,Erg,Ankrd23,Acrv1,Tspo,Ctsr,Kcna2,Ccdc86,Slc22a18,Casc1,Cldn1,Supv3l1,Fgf7,Slc2a2,Arhgef40,Glra1,Neurog3,Pax6,Mmp9,G4,Bmp3,Slco1b2,Ddb2,Mbnl2,Dgkg,RGD1563888,Krt36,B4galt1,C1s,Hif3a,Mdc1,Dcaf7,Ddias,Sycp3,Akr1c12,Phlda1,Dennd6b,Kif11,Pax8,Cyp2b3,Fut2,Bid,Hsd17b1,Pou3f4,Txndc11,Slc22a5,Nr0b2,Mcpt2,Bbox1,Six3,Hes2,Wisp2,Mgmt,Bcl2l2,Tbx19,Chpf2,Mfsd10,Nfkbia,Nfe2l2,Mief1,Kcnf1,Kif6,Cdk5rap1,Sec14l3,Cyp7b1,Tspy1,Guca2a,Siah2,Kcnq2,Art2b,Kcnh4,Vgll3,Cnga3,Vezt,Hcrt,LOC500007,LOC688459,Gprc5c,Gal,Fam84b,Pdp1,Tnn,Fmo3,Slc6a17,Syt2,Trhr,Tor1b,Inhbc,Kdelr3,Trip6,Sema4b,Rph3a,Inpp5d,Sult2a1,Specc1l,Slc22a6,Adh4,Xpnpep2,Dynlrb1,Basp1,Ppp1r14c,Csn1s1,Crybb3,Fabp9	http://sideeffects.embl.de/drugs/3763
GSE67036	Candesartan	Rattus norvegicus	0.00656754	0.411048	0.953685	Snrnp35, Mcc	2	Olr785,Olr1295,Olr1535,Olr1389,Olr1378,Olr27,Amhr2,Olr1511,Olr1341,Olr1394,Olr1486,Gimap9,Olr396,Gja6,Doxl2,Ceacam1,Olr1566,Olr1117,Olr199,Il17rd,Olr1297,RGD1564730,Olr307,Serpinb6b,Olr1285,Olr1435,Olr338,Clcn1,Slc38a6,Slc15a2,Fap,Olr1373,Olr472,Vom1r68,Olr1729,Olr531,Epha3,Olr1515,LOC100360169,Klk12,Olr701,Tdo2,Olr444,Olr722,Dppa3,Nes,Olr1338,Npr3,Gabra2,Olr1492,LOC499136,Klk1c12,Olr1551,Olr1598,Adcy8,Olr186,Vom1r50,Gng11,Olr1236,Ogn,Olr263,Adcy10,LOC100365470,Rabep2,Olr1546,Gnb3,LOC100125384,Olr664,Mpzl3,Olr163,Capns2,Vom1r82,Olr1374,Mageb2,Olr1392,Olr665,Six3,Col4a3bp,Olr608,Defa11,Olr1440,Nrbp2,Atrnl1,LOC689081,Agrp,Olr735,Clec2d2,Grid2ip,Lyzl6,Olr1199,Snrnp35,Dusp15,Chi3l3,RGD1559459,Zbbx,Slitrk6,Tacr3,Qrsl1,Soat2,Pmch,Gnat3,Vom1r84,Olr695,Olr1252,Dnajb3,LOC681355,Olr813,Ces2j,RGD1559951,Klhl7,RGD1561143,Olr783,Pglyrp4,Capn3,Gria2,RGD1564212,Fbxl6,Trdn,Ankrd22,Olr306,Cyp4f40,Prl3c1,Calcr,Ttc26,Cdk1,Bglap,Olr1397,Upk2,Olr281,Fam169b,Olr1096,Olr382,Olr1327,Fabp2,Ddx46,Slc2a3,Lrrc9,Mx2,Fam183b,Olr1020,RGD1565679,Olr836,P2ry13,Gcdh,Crhr1,Hapln1,Kpna7,Olr1691,Slc16a1,Olr308,Tex9,RGD1563962,LOC100364877,Olr774,Testin,Olr1119	Reg3b,Hist2h2aa3,Cxcl11,Siah3,Olr1456,Nat3,Olr1485,Cxcl13,Parm1,Mrap2,RT1-CE5,Serpine1,Hamp,Olr780,Ins1,Il6,Birc3,Cytip,Ndufa2,Nlrp1a,Olr276,Cxcl14,Ccl3,Hivep3,Olr1213,Mstn,Etv6,Foxr2,Rpl5,Olr1416,Serpina3n,Itm2a,Sphk1,Stc1,Csrp3,Adora2a,P2ry6,Bcl2,Cxcl10,Cyp2c22,Olr1143,Mansc1,Olr397,Psme1,Phlda1,Olr1382,Olr1319,Actb,Aif1,RGD1561871,Lsm3,Olr1450,Olr1408,Cpne8,Casp4,RGD1560324,Olr894,Olr674,Gzmb,Hpgds,Stard4,Olr1445,Rspo3,Tyrobp,Bcl11b,Olr681,Ostn,Clec2dl1,LOC100360260,RGD1561557,RGD1306484,Ankrd7,Cd180,LOC685067,Ccl22,Lsm7,Olr1512,Olr222,RGD1359158,Olr1139,A1bg,Lca5,Fgg,Umod,RGD1560186,Paqr6,Gfpt2,RGD1561230,Olr1063,Cyp11b3,Krt42,Pkib,Hist2h4,RGD1564836,Nfil3,Dcp1b,Chit1,Cdkn1a,Cd4,Cidea,Cd53,Hcls1,Lcp1,Ly86,Cd163,Ptgs2,Mcc,Pmaip1,Olr257,Olr1311,Olr325,Chac1,Olr1194,Ier3,Cd14,Olr1316,Tgif1,Ldlr,Olr232,Hsd17b7,Sun5,Atf3,Myo1g,Csrnp1,Ldlrad3,Olr1057,Hhex,Fam71a,Olr131,Rab7b,Zfp472,Tubb6,Fcer1g,Olr272,Ptk2b,N6amt1,Rps6,LOC306079,LOC691033,Tac1,Vgll2,Pcsk1,Olr513,RGD1564571,Gpx8,Fdps,Amigo2,Olr529,Efcab9,Pdzd9,Ccl4,Gh1,Perp,RT1-O1,Lce1l,Clec4a2	Olr785,Reg3b,Olr1295,Hist2h2aa3,Olr1535,Cxcl11,Olr1389,Siah3,Olr1378,Olr1456,Olr27,Nat3,Amhr2,Olr1485,Olr1511,Cxcl13,Olr1341,Parm1,Olr1394,Mrap2,Olr1486,RT1-CE5,Gimap9,Serpine1,Olr396,Hamp,Gja6,Olr780,Doxl2,Ins1,Ceacam1,Il6,Olr1566,Birc3,Olr1117,Cytip,Olr199,Ndufa2,Il17rd,Nlrp1a,Olr1297,Olr276,RGD1564730,Cxcl14,Olr307,Ccl3,Serpinb6b,Hivep3,Olr1285,Olr1213,Olr1435,Mstn,Olr338,Etv6,Clcn1,Foxr2,Slc38a6,Rpl5,Slc15a2,Olr1416,Fap,Serpina3n,Olr1373,Itm2a,Olr472,Sphk1,Vom1r68,Stc1,Olr1729,Csrp3,Olr531,Adora2a,Epha3,P2ry6,Olr1515,Bcl2,LOC100360169,Cxcl10,Klk12,Cyp2c22,Olr701,Olr1143,Tdo2,Mansc1,Olr444,Olr397,Olr722,Psme1,Dppa3,Phlda1,Nes,Olr1382,Olr1338,Olr1319,Npr3,Actb,Gabra2,Aif1,Olr1492,RGD1561871,LOC499136,Lsm3,Klk1c12,Olr1450,Olr1551,Olr1408,Olr1598,Cpne8,Adcy8,Casp4,Olr186,RGD1560324,Vom1r50,Olr894,Gng11,Olr674,Olr1236,Gzmb,Ogn,Hpgds,Olr263,Stard4,Adcy10,Olr1445,LOC100365470,Rspo3,Rabep2,Tyrobp,Olr1546,Bcl11b,Gnb3,Olr681,LOC100125384,Ostn,Olr664,Clec2dl1,Mpzl3,LOC100360260,Olr163,RGD1561557,Capns2,RGD1306484,Vom1r82,Ankrd7,Olr1374,Cd180,Mageb2,LOC685067,Olr1392,Ccl22,Olr665,Lsm7,Six3,Olr1512,Col4a3bp,Olr222,Olr608,RGD1359158,Defa11,Olr1139,Olr1440,A1bg,Nrbp2,Lca5,Atrnl1,Fgg,LOC689081,Umod,Agrp,RGD1560186,Olr735,Paqr6,Clec2d2,Gfpt2,Grid2ip,RGD1561230,Lyzl6,Olr1063,Olr1199,Cyp11b3,Snrnp35,Krt42,Dusp15,Pkib,Chi3l3,Hist2h4,RGD1559459,RGD1564836,Zbbx,Nfil3,Slitrk6,Dcp1b,Tacr3,Chit1,Qrsl1,Cdkn1a,Soat2,Cd4,Pmch,Cidea,Gnat3,Cd53,Vom1r84,Hcls1,Olr695,Lcp1,Olr1252,Ly86,Dnajb3,Cd163,LOC681355,Ptgs2,Olr813,Mcc,Ces2j,Pmaip1,RGD1559951,Olr257,Klhl7,Olr1311,RGD1561143,Olr325,Olr783,Chac1,Pglyrp4,Olr1194,Capn3,Ier3,Gria2,Cd14,RGD1564212,Olr1316,Fbxl6,Tgif1,Trdn,Ldlr,Ankrd22,Olr232,Olr306,Hsd17b7,Cyp4f40,Sun5,Prl3c1,Atf3,Calcr,Myo1g,Ttc26,Csrnp1,Cdk1,Ldlrad3,Bglap,Olr1057,Olr1397,Hhex,Upk2,Fam71a,Olr281,Olr131,Fam169b,Rab7b,Olr1096,Zfp472,Olr382,Tubb6,Olr1327,Fcer1g,Fabp2,Olr272,Ddx46,Ptk2b,Slc2a3,N6amt1,Lrrc9,Rps6,Mx2,LOC306079,Fam183b,LOC691033,Olr1020,Tac1,RGD1565679,Vgll2,Olr836,Pcsk1,P2ry13,Olr513,Gcdh,RGD1564571,Crhr1,Gpx8,Hapln1,Fdps,Kpna7,Amigo2,Olr1691,Olr529,Slc16a1,Efcab9,Olr308,Pdzd9,Tex9,Ccl4,RGD1563962,Gh1,LOC100364877,Perp,Olr774,RT1-O1,Testin,Lce1l,Olr1119,Clec4a2	http://sideeffects.embl.de/drugs/2541
GSE39980, E-GEOD-39980	Zonisamide	Rattus norvegicus	-0.00807303	0.67877	0.969894	Prkcd, Ubap1, Dhfr, Snx11, Skor1, Snx15, Il20rb, Lmod1, Pla2r1, Thoc7, Rabgap1, Oip5, Tex15, Mras, Lat, Arhgap27, Ipo9, Pdia4, Rpap1, Dmgdh, Fnbp4	21	Olr745,Acmsd,Colec10,RGD1564937,Erp27,Krt24,Trim40,Ankrd34c,Mael,Ces2j,Il3,Olr459,Gnrhr,Irf2,Sult6b1,Irx1,Myct1,Klk1c6,Tub,Olr1399,Shisa3,Robo3,Tuba3b,Olr670,Ccng1,Galr3,Tph1,Olr400,Olr1278,Gbx2,Lbr,Ntng1,Tex19.1,Cxcl10,Rcbtb2,Rnf43,Upk2,Prl8a3,Slc23a3,Car3,Olr1411,Olr583,Olr313,Ttr,Olr1471,Ptp4a1,Cd70,Chst9,Cck,Aadacl2,Oas1i,Olr584,Rbm20,Ifna4,Shisa6,Zswim3,Neurod1,Cbln1,Pgam2,Fam129b,Ptprh,Pdk4,Plaur,Slc2a2,Prl2a1,Nmbr,Olr1490,Hsd17b14,Arpc5,Olr1709,Mc3r,P2rx2,Opn5,Dnase2b,Cmklr1,Kcnj6,Stac3,Dpysl5,Shox2,Bhlhe40,Ttc13,Mtx2,S100b,Olr575,Hoxc4,Tnf,Spink4,Wdhd1,Shank3,Abhd12b,Enthd1,RGD1311343,Psapl1,Fubp1,LOC498154,Neurog1,Cngb1,Prkcd,LOC691162,Olr1185,Lhx9,Rasd1,LOC290876,Lrp2,Cyp2r1,Calb2,Ccl2,Bpifa1,Zfp3,Olr1126,Ubap2,Pi15,Wisp3,Adat1,Tdrd5,Wnt4,Ceacam6,Bdnf,Kcnv2,Htr7,LOC500124,Capn13,Sema5b,Usp26,Vom1r98,Gpx2,Foxq1,Abcb7,Fam111a,Cnksr2,Slc17a7,Grid2ip,Ka11,Myf5,Taar7g,Kcns1,LOC360919,Mylip,Zic4,Il1a,Vom1r77,Spag6,Sytl3,Ubap1,Rhox2,Tmem169,Olr1313,Olr853,Ccpg1,Olr347,Myo3a,RGD1562492,LOC500827,Ghrhr,Hba-a1,Ddah1,Gpr68,Ltf,Cables1,Nxph1,Fam19a4,Cd7,Ptpn3,Vash2,Pcdh17,Nov,Runx3,Msgn1,Spata21,Spam1,Atp6v1b1,Fam160a2,Cdadc1,Bok,Mrpl43,Alkbh4,Chrna3,Atp6v1g2,Cckbr,Olr530,Npc1l1,Neurod6,Cdkl1,Nadk,Pofut1,Slc34a1,Olr442,Cyp1b1,Mt4,Nipal1,Scn7a,Cartpt,Calcr,Emp3,Pfn4,Olr1383,Pax1,Stk40,LOC690386,Sostdc1,Ptx3,Tshz3,Prodh2,Plekha4,Olr1231,Cldn3,Cpne6,Olr840,Sh3rf1,Vipr1,Prox1,Htr3b,Wnt10a,Usp49,Olr784,Prg4,Lrfn2,Olr1571,Sdc1,Prss21,Gpr17,Smc5,Cndp2,Pde3b,Sntb1,Cyp2f4,Dusp4,Plekha7,Nptxr,Sema4g,Hspb3,Olr1068,Csrnp1,Apoh,Cd8b,Klf14,Ints12,Rasgrf1,Cd300e,Gpr3,Vps41,Bcl2l11,Aldh1a2,Hpd,Timmdc1,Galnt9,Xrcc2,Prok2,RGD1563815,Dbp,Nell1,Gnat2,Cfi,Opcml,Trpv3,Adra1b,Per2,Klf10,Ceacam16,Grem1,Tcf7l2,Prrt1,Pnpla1,Zfp503,Efcab1,Rasl10a,Gpr151,Fam3d,LOC303566,RGD1305928,Zadh2,Unc5c,Sfrp4,Olr1708,C8g,Cisd3,Smad3,Gck,Rgs7,Akap3,Slco4a1,Plscr4,Eri2,Lhx1,Epyc,Ttc5,Mef2a,Cpne7,Olr1142,Tmem41a,Trdn,Dhfr,Yod1,Fcrla,Defb29,L2hgdh,Nlrp1a,Bst1,Ttc8,Olr1454,Olr1654,Actr5,Irx2,Sec23b,Wnt2b,Dbndd1,Il17c,Steap3,Lmod2,Pitx1,Lrrc27,RGD1563222,Tpsg1,Sstr3,Gpat2,Atn1,Slc30a3,Cyp1a2,Cebpb,LOC303448,Zfp445,Plcd3,F11,Asip,Reep5,Sytl1,Tnnt1,Ska3,Pygl,Sstr5,Il24,Kynu,Ezh1,Atg4b,Slc24a4,Defb42,Il17rb,RGD1307595,Trip13,Uap1,Rad51ap1,Ddx58,Ptf1a,Rab6b,Bglap,Nphs2,Atp6v0a4,Txnip,Pde12,Slc1a1,Abcg3,Tmem52b,Ccr3,Ccl12,Cops8,Pp2d1,Chrm3,LOC499331,Etv5,Slc25a24,Ust5r,Far1,Mlph,Ptger3,Stx1a,Cryba2,Tubgcp5,Foxb1,Olr649,Zmat4,Ttc33,Tyw1,Mfap1a,Hes3,Nat8,Slc36a1,Fbp2,Vwc2,Zc3h13,Tnfsf9,Cdk16,Ppm1j,Olr379,Bik,Stat6,Pth2r,Pak3,Olr1400,Zbtb16,Zfp57,Necab3,LOC100362376,Rwdd1,Ednra,Krt28,Nepn,Asb4,Mfrp,Tas2r116,Tepp,Camk2n2,Cd40,Best3,Pcdhb3,Pdyn,C1qtnf1,Wnt11,Clcn1,Osgin1,Olr880,Lrtm2,Spink7,Sipa1l3,Fut7,Prss12,Dars2,F13a1,Snx11,Crygd,Txndc9,Cfl2,Kcnk1,Ttpal,Rnf113a1,Slc35f2,Olr984,Skor1,Acox2,Eaf2,Ar,Mid2,Prss27,Olr715,Cdh1,Slitrk2,Lrrc10,Timp1,Olr373,Gcn1l1,Sp7,Ticam2,Olr1124,Ntn3,Rab3d,Hs3st2,Ube2ql1,Cytip,Tmem86a,Kcnh5,Ptprn2,Sumo1,Adamts19,Scfd2,Gtf2a1l,Tekt3,Magea4,Cenpk,Fgf3,Ap2a2,Dolk,Cd2bp2,Adh1,Gabbr2,Tceal1,Rtp3,Akr1b8,Cacna1g,Rasl11a,Cacng6,Jrk,Aurkaip1,Tnfrsf8,Ces2a,Ubb,Trpv2,Efhd2,Tollip,Ribc2,Hmmr,Amh,Crygb,Ddx59,Fkbpl,Ube2v2,Nhlh2,Fam71b,Fam129c,Gpr83,Tssk2,Fbxo43,Neurod2,Rgma,Olr1337,Tagln3,Mdp1,Chst11,Nrn1,Defa11,Olr1635,C1qtnf7,Rsph6a,Cacfd1,Pramef8,Kpna1,Apba2,Cobl,Wisp1,Vom1r10,Sdc3,Snai2,Pcbd1,Lct,Polq,Gnmt,Gnb3,Alx4,Ovol2,B9d2,RGD1565533,Vgf,Tnfsf13b,Vom1r79,Cdh7,Megf6,Cpa6,Defb25,Nxph4,LOC690478,Tceanc,Trim9,Nppa,Dmc1,Ramp3,RGD1560242,Map3k1,Tnrc6a,Amy1a,Efemp2,Rfc3,Olr788,S1pr4,Olr184,Trim69,LOC685544,Lipg,Mfsd6l,Eya2,Capn5,Chrna4,Vav2,Stk25,Fam120b,Lcmt2,Elf3,Tox,Cpa4,Rnf139,Tfpi2,Pafah2,Clec11a,V1ra14,Plcxd3,Ass1,Ly6h,Snx15,Sh3gl2,Nup210l,Krt2,LOC689986,Cilp2,Apba1,Slc5a4b,Igbp1b,Gbe1,Hic2,Hic1,R3hdm2,Ssc5d,Por,St6gal2,B3gnt8,Sssca1,Ier5l,Myh3,Pax8,Hfe2,Pcdhb2,Mdga1,Cidea,Aen,Ier3,Tnfrsf17,Grm7,Fgfr4,Usp32,Ttc27,Cdc42bpb,Scly,Slc26a3,Rora,Adam5,Olr1560,Cpne9,Zmynd11,Cwc22,Odf3,Chrne,Zbtb1,Camkk1,Tmem175,Prpf19,Ccdc68,Swi5,LOC690460,Plek2,Samsn1,Pou3f1,Mcoln3,B3galt1,Susd3,Bbox1,Dnm2,Rpl23a,Shc3,Cass4,Olr406,Slc24a3,Ubr1,LOC301165,Slc39a5,Zfp641,Ccdc153,Orc1,Ambp,Ush1g,Mgarp,Oaf,Scgb3a1,Synm,Sntn,Lrrc17,Stox1,Tbc1d9b,Ccdc12,Fam151a,Olr1253,Hnrnpl,MGC94891,Aasdhppt,Nr1d1,Hsd11b2,Slc13a3,Dlk1,Ifna1,Zdhhc24,Ogt,Gins3,Defb20,Ccl7,Anks1a,Hmgb2,Arl8a,Slc6a5,Hnrnpk,Pltp,Fgf9,Pask,Cabin1,Sult1c2,Rspo1,Dnajb5,B3galt4,Wnk3,Dact2,Grm6,Kcna7,Card6,Mbip,Msh4,Dtx3,Pcyt2,Stx1b,Mfsd7,Cnr2,Has1,Trim54,Cela3b,Uhrf1bp1l,Pabpc4l,Scel,Cd163,Slc17a8,Tmem182,Nsun4,Ubr2,Ost4,Disp1,Nbn,Vsnl1,Ros1,Pnck,RGD1309540,Ctbs,Pla2g10,Ctsll3,Lca5l,Zfp133,Gap43,Tmem160,Panx1,Taco1,Map4,Kif26a,Mrpl47,Hsd3b7,RGD1561113,RGD1559708,RGD1308195,Wnt6,Scx,Prkg1,Creb5,Bmf,Cbln2,Crb1,Ccl28,Snx20,Plekhh1,Slc16a2,Eprs,Nhlh1,Rrm2b,Mum1l1,Nrm,Ifnb1,Tg,Dhrs2,Zfp691,Tnik,Megf8,Fut4,Pan2,Slc9a7,Papd7,Fam229a,Defa9,Pgm2l1,Panx3,Rergl,Dnaaf1,Rad51c,Bcl2l2,Cmtm2a,Adcyap1,Grhpr,Ccdc116,Serpine1,Dio3,LOC500594,Pga5,Col10a1,Lactb2,Ubox5,Prkcb,Senp3,Atp6v0e2,Prkcg,Itpr2,Dgkg,Ikbkg,Adam2,Thg1l,Cdx2,Sdccag8,Il10,Prl6a1,Phf21b,Tspan31,Pla1a,Gkn1,Zfp703,Asb16,Mmp25,Grm2,Trim16,Il1rn,Epc1,Rhob,Olr360,Mrps28,Aph1b,Gpc1,Ctrc,Thsd7b,Mllt3,En2,Pdp1,Il20rb,St14,Comp,Trim55,Akr1c12l1,Allc,Pou4f3,Dlgap4,Dlx4,RGD1359127,Med10,Ppp2r1a,Atp2a3,Ttc29,Slc47a2,Nucb1,LOC499219,Bbc3,R3hdm1,Masp2,Lhx3,Mea1,Asgr2,Cdc42ep5,Sct,Cuta,Akap12,Map1s,Steap4,Dmkn,Tacr3,RGD1562618,Kcnn2,F2rl2,Pgr,Mtmr7,Tmem65,Msh5,Ctsk,Olr1174,Olr1186,Lhfpl4,Tmem79,Rnf145,Taar5,Sgcg,Ubn2,Gimap7,Hoxc12,RGD1306484,Timm8b,Ccdc82,Olr1091,Pkhd1l1,Afap1l2,Wnt9b,Plagl1,Dcaf1,Mapk8ip2,Tubb3,C5ar1,C1rl,Bcam,Dusp2,Dclre1b,Spatc1,Abhd6,Prr5,C1qtnf2,Olr1424,Trpm6,Olr1252,Kcnk13,Rgn,Idh3B,Slc26a5,Gpr173,Ptpn4,Crybb1,Sp6,Doxl2,Ptcd2,Npw,Klhdc3,Abca5,Ppp2ca,Csn3,Zfp474,Olr233,Nsun2,Pou5f2,Otog,Grem2,Tmc1,Supt5h,Fzd5,Idh1,Ambn,Mmp12,Cd6,P2rx6,Pnliprp2,Zfp764,LOC500354,Shisa4,Olr687,Fhl4,Gstm6l,LOC100302372,Ppara,Tssk4,Pfkm,Tyw5,Rnf113a2,LOC499544,Stx5,Arl6ip5,Snap47,Sf3b1,Trim72,Eppin,Smtn,Olr213,Slc41a3,Lmod1,Inhba,Gpr84,Mrs2,Emilin1,Plk3,Lst1,Gp5,Zfp472,Abhd10,Plscr5,Polb,Ntpcr,Orc3,Sec61a1,Polr3k,Tlr10,RGD1565616,Nfkb1,Nol3,Zfp36l2,LOC100125384,Rnf39,Erh,Ppp1r10,Cd55,Pla2r1,Ttll10,Lamtor1,Taf5,Nkx3-1,Hexdc,Plcl2,Sntg2,Apobec4,Krt84,Capg,RGD1561415,Glrx5,Nr4a2,Fadd,As3mt,Gja10,Olr601,C6,Klf17,Olr1605,Hivep2,Kdm4d,Glyr1,Bmp7,Sorcs3,Sfrp2,Susd5,Rnf185,Krtdap,Ash1l,Gng3	Ufl1,Siglec5,Cybb,Oas1h,Fbxo48,Krcc1,Nmur1,Etv3,Cyp4a8,Wdr4,Foxp3,Glb1l,Slc45a2,Fam46c,Pou2f3,Liph,Mmp14,Fbxo2,Apold1,Baiap2l1,Cd79b,Nab1,Fam46b,Slc39a12,Nr4a1,Tmem70,Pon3,Kdelc2,Ank1,Papd5,Arhgef3,Egr2,Snai1,Nr4a3,Cyr61,Tanc1,Glyatl3,Lilrb3l,Adam26a,RGD1359334,Rho,Fos,Tex10,Krt17,Olr1280,Hes1,Cga,Arhgef5,Sft2d2,Hoxd4,Tbc1d24,RGD1560324,Pnpt1,Rgs1,Fosl1,Ogn,Dnajc25,Hand2,Irs3,Hspa1b,Ctxn3,Cd93,Slc6a12,Fam129a,Klf4,Klf2,Zfp786,Vom1r94,Olr239,Nfkbia,Ucp3,Vom2r44,Agtr1b,Tnni2,Col23a1,Tas2r129,Gys2,Gja5,Abhd8,Mark4,Nfil3,Olr663,RGD1563060,Cryba4,Msc,Fabp4,Sgk1,Faslg,Pfkfb1,Gstz1,Vsx1,Slc13a4,RGD1563947,Arc,LOC317165,Rgs11,Atf3,Cox6c-ps1,Svip,Reg3g,Adra1a,RGD1560289,Dicer1,Hemgn,Hist1h4b,Olr1625,Ddit4,Six6,Slc44a3,Vwa5a,LOC500077,Thoc7,Slc26a7,LOC497938,Lpo,Pglyrp4,Pnliprp1,Hephl1,Grk1,Boll,Pld1,Olr1115,Htr2c,Plekhf1,Tas2r118,LOC619574,Pnpla5,Olr879,Olr921,Chmp4c,Id2,Zfp516,Tshb,Adra1d,Vom1r90,Pinx1,Eln,Olr1343,Esyt3,Tnfrsf18,Adamts9,Hjurp,Cd48,RGD1311703,Olr905,Vpreb2,Sdr16c6,A4galt,Srbd1,Entpd2,Srebf1,Cdh19,Olr852,Gdf2,Tulp1,LOC685067,Clic2,Akr1c13,Olr1450,Ceacam20,RGD1563217,Krt20,Slc31a1,Adipoq,Hacd1,Klk1b3,Fgf10,Prkd2,Tgm2,Phf11,Rabgap1,Zap70,Ces1d,Slpi,Mrpl10,Megf10,Cct8l1,Olr46,Muc13,Tgfbr2,Slc9a3,Il21r,Rin3,Ilvbl,Orm1,Olr1521,Plekhh2,Galntl5,Psmb11,Olr1619,Echdc2,Tbx3,Zfp189,Odam,Rilp,Slc12a7,LOC290595,Gpc5,Arfgap3,Vom1r24,Cav3,Phka2,Sult1c3,LOC308990,Txk,Foxh1,Gtse1,Olr59,Ptges,Shc4,Sox15,Hpx,Kbtbd8,Nid1,Aqp4,Olr1598,Olr1191,Tp73,Lpar3,Trim63,Mab21l1,Tymp,Acsm5,Slc25a21,Tnip1,Olr77,Dnajc28,Tnfsf15,Dctn3,Pde1c,Mmp28,Oas1b,Cdk6,Sema4b,Ttc12,Sla,Ttc38,Olr1624,Slc12a8,Olr1070,Gimap9,Cdnf,Cbx6,Olr1275,Pex13,Lmx1a,Cd84,Renbp,RT1-DOb,Opa1,Olr1657,Frem2,Olr325,Anxa8,Ttc23,Gbp4,Gcm1,Slc5a1,LOC498276,Emx1,Oas3,Palld,Plek,Prss29,Tmem116,Palmd,Il18r1,Oip5,Rbm41,Gh1,Fam20a,Scgb1c1,Loxl2,Tmem136,Cacng7,Pak4,Aldh6a1,Ccl21,Hbb,Inppl1,Comt,Dpt,Zdhhc9,Dnmt3l,Mab21l3,Actbl2,Tfap4,C8a,Cps1,Tex12,Olr1172,Dll4,Cdh3,Gabrr1,Bnc1,Olr336,Apoa1,Cldn1,Sync,Nanos2,Upk1a,Mcpt8,Ugt2b7,Olr1135,Prl5a2,Fam24a,Map3k3,Apobec2,Upf3a,Hpdl,Nkapl,Kcng4,Galnt6,Bcl6b,Lgi2,Crip3,Olr1561,Olr200,Fhod1,Olr1163,Gpr37,Tmem140,Tlr12,Atp6v1c1,Zfp277,Cgnl1,Tmem45b,Olr344,Dpy30,Gpr160,Olr50,Tax1bp3,LOC684871,Homer3,Pla2g2f,Kif15,Lyc2,Sncg,Olr375,Phf1,Sirt2,Ccdc117,Anxa13,Dpf3,Dmrt3,Pla2g1b,Slc5a5,Hesx1,Pdcd2l,RGD1561161,Slf2,Tex15,Lrch4,Klk7,Hmx1,RT1-M10-1,Ston2,Mrps22,Ubash3a,Ndrg3,Olr875,Il1rapl2,Arhgef37,LOC100271845,Vps4a,Eme1,Atp2c2,Tnfaip6,Espn,Abhd16a,Olr1453,Pla2g2d,St3gal6,RGD1560492,Clca1,Patl1,Tmem27,Mylk3,Lrrc39,Abcc4,Npy4r,Ly6g6f,Mras,Spns3,Gdf15,Tapbpl,Ghrl,Trim10,Cdc42ep3,Il7,Cox8b,Slc16a3,Ppil2,Olr1385,Stx16,Hsd17b1,Olr1749,Rasgrf2,Ccnb1,Lat,Vnn1,Olr850,Rlbp1,RGD1310212,Gata2,Cyp11a1,Angptl4,Chst13,Hbb-b1,Sh3bgr,Shh,Cyp26b1,Rgs13,Lman2l,Ush1c,Htr4,Mcm4,Pip5k1a,Erg,Pitx2,Snrpb2,Ing5,Alpl,Grm5,Nip7,Gtf2h3,Scara5,Arl9,Ccr9,Trpv4,Il20ra,Frem3,Svs3a,Cyb5r2,Cmtm1,Kank4,Olr142,Hes7,Rbm47,Atg9a,Six1,Pard6g,Tm7sf3,Terf2ip,Rbfox2,Cabyr,Lztfl1,Scn2b,Olr157,Sptb,Nid2,Capn6,Mesp1,Hyal1,Ltbp1,Chm,Mbl2,Pfkfb4,Spata17,St3gal3,Psen1,Per1,Rock1,Ocln,Rab38,Olr37,Kcnj2,Frk,RGD1564380,Mc2r,Atad2,Hsd17b2,Slc35b1,Sohlh1,Retsat,Grap,Astl,Shisa8,Olr36,Spp1,Galntl6,Lair1,Plxnb3,Olr447,Chp2,Pklr,Elk3,Itga11,Tardbp,Dnajb8,Ccdc174,Alox12,Dkc1,Olr51,Cyp11b1,Fam71d,Smap2,Art4,Slc6a2,Agxt2,Tcf21,Nphs1,Adam28,Tlr4,Taf5l,Slc32a1,Dennd2d,Slc45a3,Klk4,Ell3,Bnipl,Il13ra2,Eif3h,Iffo2,Olr1381,Hsd11b1,Adcy9,Csf2,Eid3,Cdc7,Six2,Egr4,Fitm1,Atf7ip2,Atp6ap2,Asb2,Adamts4,Slc25a45,Atp4a,Foxd3,Defb14,Itgb1,Ms4a10,Tm6sf2,Retnlb,Pde6a,Barhl2,Lcp2,Cyp4a1,Haus4,Junb,Rbp2,Dgcr8,Vom1r83,Avil,Id4,Rnf126,Elmo3,Colec12,B4galt1,Efcab3,St8sia2,LOC499843,Cldn2,Olr401,Gsc2,Fmo4,RGD1560010,Slc15a1,Trabd,Olr413,Cep57l1,Olr1193,Rab11fip1,Arfgap2,Kcns3,Ngfr,Adi1,Uts2,Lcp1,Olr1391,Pdlim7,Wnt10b,Olr1264,Olr1,Papss1,Spats2l,Fam159b,Dnajc22,Tnni3k,Hormad2,Adam32,Smarca1,Bank1,Bcan,Gpr26,Tgfbrap1,Nedd9,Fcgrt,Slc4a5,Pign,Olr903,Cpb2,Endou,LOC691670,Pde5a,Olr1531,Rest,Epgn,Etnk1,Gpn3,Slpil3,Esm1,Il18,Gngt2,Fyco1,Proser3,Ppargc1a,A26c2,Galr2,Serpina5,Olr415,Cuedc1,Mynn,RGD1565166,Hist1h1a,Olr1192,Dok3,Znf474,Olr30,Grpr,Tmco3,Lman1l,Stfa2l1,Zeb2,LOC367975,Olr302,RGD1310429,Prickle3,Rnf168,Bri3bp,Fcar,Stab2,Fam46a,Lsr,Senp17,RGD1309106,Vom1r54,Olr1335,Ccdc154,Grpel2,Tob2,Olr587,RGD1561145,Herc6,Smoc1,Nfkbiz,Olr1179,Tp53,Gfra3,Caskin2,Cyp2j16,Olr339,Ptpru,Grin1,Car13,Mcpt2,Ly6d,Traf3ip2,Sesn3,Olr1532,Ubiad1,Mill1,Fscn2,Serpinb1a,Olr1475,Amot,Maf,Mtmr14,Olr1588,Card10,Muc15,LOC680441,Zfp292,Zfp853,Sema3g,Slc35c2,Cd302,Setd2,LOC689039,Olr1286,Map2k7,LOC498675,Ndufaf2,Cdca2,Bpifa2f,Lrrc8c,Slc4a1,RGD1562937,Fam71e2,Arhgap27,Tc2n,Aqp9,Got1l1,Cxcl9,Thbs4,Chrnb3,Dapk2,Plscr2,Krt9,Mansc1,Osr1,Epha2,Olr404,Arrdc5,Sh3pxd2a,Lcn11,Fdcsp,Cd177,Myl1,Zfp217,Ipo9,Tmem67,Hivep3,Rpl13,Ch25h,Btg2,Add3,Kif27,Olr1456,Llgl2,Uts2b,Pdia4,Calr,Nek8,Zfp827,Ica1l,Sftpc,Gdf3,Kcnip2,FAM187A,Alox15,Rpap1,Abhd14a,Wnt3a,Stap1,Pag1,Kcne2,Oc90,RGD1560927,Chrna10,LOC690821,Olr1421,Gpr149,Sema3c,Pou2f1,Tssk6,Abra,Ly6g6e,Cldn8,Tnfrsf25,Retn,Gbp2,Mtnr1b,Olr295,Ccdc87,Olr428,RT1-Db1,Olr341,Exosc3,Ptpn2,Fgd2,RGD1561149,Olr782,Ttll9,Cacng4,Adm2,Ppfia1,Cntn3,Slamf8,Cfp,Socs3,Emcn,Slc22a8,Pmaip1,Upb1,Nedd1,Scaf4,Si,Adamts2,Efna5,Nutm1,Cdkn1c,Sirt5,Id3,Prr18,Map4k3,LOC500350,Arhgef19,Olr1319,Art5,Bicd2,Alg5,Apof,Tex36,Rbm38,Proca1,Zmym3,Slc27a6,Rapgef1,Olr1516,Grin2d,Lyrm1,Arrdc4,Stox2,Cldn5,Nlk,Slc25a42,Il1rl1,Reg3a,LOC686683,LOC680045,Gata1,Crisp2,Tfeb,Atp6v1e2,Stat4,Mutyh,Rhox8,Dmgdh,Ms4a8,Npy2r,Fgf7,Pgc,Olr410,Naf1,Lipe,Ncr3,Helz,Olr227,Olr1214,Dsc2,Rnpc3,LOC684395,Olr790,Taok3,Myl4,Flna,Ifi44l,Tlr5,Gpihbp1,Kcna3,Slc16a14,Aknad1,Sbp,Cox16,Olr358,Tuba3a,Usp6nl,Clcn3,Fnbp4,Epo,Nlgn1,Klhl24,S100a4,Ins2,Sohlh2,Cpd,Serinc4,Slc9a4,Ankrd1,Ccpg1os,Lcn10,Igfl3,Lrr1,Cnga3,Ifih1,Cd4,RGD1304770,Gnat1,Ccdc185,Clec1a,Tmem37,Cyp2u1,Gapt,Entpd8,Ceacam4,Ifitm1,Lhx8,Cep63,Ucma,Slc25a25,Taar7b,Rpl36a,Olr1492,Dhx35,S100a9,Tmem68,Pfkfb3,Ddias,Hoxc5,Defa10,Actl7a,Klhl31,Mcam,Jsrp1,Tmem243,Tspo,Clec4a3,Ptpn11,Olr1265,Asf1b,Armc12,Sucnr1,Arhgap28,Fxyd6,Itga2,Gba3,Il25,Cdca8,Rassf3,Olr165,Pi4k2a,Shcbp1,Cinp,Olr1485,Slc25a34,Esrrb,Dpep3,Cebpe,Slc25a15,Olr78,Tshr,RGD1305733,Ndst4,Nav2,Alb,Jakmip1,Tas1r3,Fscn3,RGD1305014,Creb3l1,Lrrc52,Rcan3,Lima1,Evx1,Il21,Arr3,Krt72,Akr1c12,Pgr15l,RGD1565989,Stxbp4,Pyroxd1,Pacsin2,Antxr1,Fat4,Spns2,Ucn3,Gmip,Aoc3,Olr1638,Prokr2,LOC501033,Olr507,Lamb2,Zfp251,Apoa5,Kank1,Slc22a20,Nox4,Olr516,Slc6a13,Sec14l1,Entpd4,Olr496,Ceacam1,Pdc	Olr745,Acmsd,Ufl1,Colec10,Siglec5,RGD1564937,Cybb,Oas1h,Erp27,Fbxo48,Krcc1,Krt24,Nmur1,Trim40,Etv3,Ankrd34c,Cyp4a8,Mael,Wdr4,Ces2j,Foxp3,Il3,Olr459,Gnrhr,Glb1l,Irf2,Slc45a2,Fam46c,Sult6b1,Pou2f3,Liph,Irx1,Mmp14,Myct1,Fbxo2,Klk1c6,Apold1,Tub,Olr1399,Shisa3,Baiap2l1,Robo3,Cd79b,Tuba3b,Nab1,Olr670,Fam46b,Ccng1,Slc39a12,Galr3,Nr4a1,Tmem70,Tph1,Pon3,Olr400,Kdelc2,Olr1278,Ank1,Gbx2,Lbr,Papd5,Ntng1,Arhgef3,Tex19.1,Cxcl10,Egr2,Rcbtb2,Rnf43,Upk2,Snai1,Prl8a3,Nr4a3,Slc23a3,Car3,Cyr61,Tanc1,Glyatl3,Olr1411,Olr583,Lilrb3l,Adam26a,Olr313,Ttr,Olr1471,RGD1359334,Rho,Ptp4a1,Fos,Cd70,Tex10,Krt17,Chst9,Olr1280,Cck,Hes1,Aadacl2,Cga,Arhgef5,Oas1i,Sft2d2,Hoxd4,Olr584,Tbc1d24,Rbm20,RGD1560324,Pnpt1,Ifna4,Rgs1,Shisa6,Zswim3,Fosl1,Neurod1,Ogn,Cbln1,Pgam2,Dnajc25,Fam129b,Ptprh,Hand2,Pdk4,Irs3,Plaur,Hspa1b,Ctxn3,Slc2a2,Cd93,Prl2a1,Nmbr,Slc6a12,Olr1490,Fam129a,Hsd17b14,Klf4,Arpc5,Klf2,Olr1709,Zfp786,Mc3r,Vom1r94,P2rx2,Opn5,Olr239,Dnase2b,Nfkbia,Ucp3,Cmklr1,Kcnj6,Vom2r44,Stac3,Agtr1b,Tnni2,Dpysl5,Shox2,Bhlhe40,Col23a1,Ttc13,Tas2r129,Mtx2,Gys2,S100b,Gja5,Olr575,Abhd8,Hoxc4,Mark4,Tnf,Nfil3,Spink4,Wdhd1,Olr663,RGD1563060,Cryba4,Shank3,Abhd12b,Msc,Enthd1,Fabp4,Sgk1,RGD1311343,Faslg,Psapl1,Pfkfb1,Fubp1,Gstz1,LOC498154,Neurog1,Cngb1,Vsx1,Prkcd,Slc13a4,RGD1563947,LOC691162,Olr1185,Arc,LOC317165,Lhx9,Rasd1,LOC290876,Rgs11,Lrp2,Cyp2r1,Atf3,Calb2,Cox6c-ps1,Svip,Reg3g,Adra1a,Ccl2,Bpifa1,Zfp3,Olr1126,RGD1560289,Ubap2,Dicer1,Hemgn,Pi15,Wisp3,Adat1,Hist1h4b,Olr1625,Tdrd5,Ddit4,Wnt4,Ceacam6,Six6,Bdnf,Slc44a3,Kcnv2,Vwa5a,Htr7,LOC500077,Thoc7,LOC500124,Capn13,Sema5b,Slc26a7,Usp26,LOC497938,Vom1r98,Lpo,Pglyrp4,Gpx2,Pnliprp1,Hephl1,Foxq1,Grk1,Abcb7,Fam111a,Boll,Pld1,Olr1115,Cnksr2,Htr2c,Slc17a7,Plekhf1,Grid2ip,Ka11,Tas2r118,Myf5,LOC619574,Pnpla5,Olr879,Taar7g,Olr921,Kcns1,Chmp4c,LOC360919,Mylip,Id2,Zfp516,Zic4,Tshb,Il1a,Adra1d,Vom1r77,Vom1r90,Spag6,Sytl3,Pinx1,Ubap1,Eln,Olr1343,Esyt3,Rhox2,Tnfrsf18,Adamts9,Tmem169,Hjurp,Olr1313,Olr853,Ccpg1,Cd48,Olr347,RGD1311703,Olr905,Vpreb2,Myo3a,RGD1562492,LOC500827,Ghrhr,Sdr16c6,Hba-a1,Ddah1,Gpr68,Ltf,A4galt,Srbd1,Entpd2,Srebf1,Cables1,Cdh19,Olr852,Nxph1,Fam19a4,Gdf2,Cd7,Ptpn3,Vash2,Pcdh17,Tulp1,Nov,LOC685067,Clic2,Akr1c13,Olr1450,Runx3,Msgn1,Ceacam20,Spata21,RGD1563217,Spam1,Krt20,Atp6v1b1,Fam160a2,Slc31a1,Adipoq,Hacd1,Cdadc1,Klk1b3,Bok,Fgf10,Mrpl43,Prkd2,Alkbh4,Tgm2,Phf11,Chrna3,Atp6v1g2,Rabgap1,Zap70,Cckbr,Olr530,Ces1d,Slpi,Npc1l1,Neurod6,Mrpl10,Megf10,Cdkl1,Nadk,Cct8l1,Pofut1,Olr46,Slc34a1,Muc13,Olr442,Cyp1b1,Mt4,Nipal1,Tgfbr2,Slc9a3,Scn7a,Cartpt,Il21r,Calcr,Emp3,Rin3,Pfn4,Ilvbl,Olr1383,Pax1,Stk40,Orm1,LOC690386,Sostdc1,Ptx3,Olr1521,Tshz3,Plekhh2,Prodh2,Plekha4,Galntl5,Olr1231,Psmb11,Cldn3,Olr1619,Cpne6,Echdc2,Tbx3,Olr840,Sh3rf1,Zfp189,Vipr1,Odam,Rilp,Slc12a7,LOC290595,Prox1,Gpc5,Htr3b,Arfgap3,Wnt10a,Usp49,Olr784,Vom1r24,Cav3,Phka2,Sult1c3,Prg4,LOC308990,Lrfn2,Txk,Foxh1,Olr1571,Gtse1,Olr59,Sdc1,Prss21,Gpr17,Ptges,Shc4,Smc5,Sox15,Cndp2,Hpx,Kbtbd8,Pde3b,Nid1,Sntb1,Aqp4,Olr1598,Olr1191,Tp73,Cyp2f4,Lpar3,Dusp4,Trim63,Mab21l1,Plekha7,Tymp,Acsm5,Nptxr,Slc25a21,Sema4g,Hspb3,Tnip1,Olr1068,Olr77,Csrnp1,Apoh,Dnajc28,Cd8b,Tnfsf15,Klf14,Dctn3,Ints12,Pde1c,Rasgrf1,Mmp28,Oas1b,Cd300e,Cdk6,Gpr3,Vps41,Sema4b,Ttc12,Sla,Bcl2l11,Ttc38,Aldh1a2,Hpd,Olr1624,Slc12a8,Olr1070,Timmdc1,Gimap9,Galnt9,Xrcc2,Cdnf,Prok2,RGD1563815,Cbx6,Dbp,Nell1,Gnat2,Cfi,Olr1275,Opcml,Pex13,Lmx1a,Cd84,Trpv3,Renbp,RT1-DOb,Adra1b,Opa1,Per2,Olr1657,Klf10,Frem2,Ceacam16,Olr325,Grem1,Tcf7l2,Anxa8,Prrt1,Ttc23,Gbp4,Pnpla1,Gcm1,Zfp503,Efcab1,Slc5a1,LOC498276,Rasl10a,Emx1,Oas3,Gpr151,Fam3d,Palld,LOC303566,Plek,RGD1305928,Prss29,Zadh2,Tmem116,Unc5c,Sfrp4,Palmd,Olr1708,Il18r1,C8g,Oip5,Cisd3,Rbm41,Smad3,Gh1,Fam20a,Gck,Scgb1c1,Rgs7,Akap3,Slco4a1,Loxl2,Plscr4,Tmem136,Eri2,Cacng7,Lhx1,Epyc,Pak4,Aldh6a1,Ttc5,Ccl21,Hbb,Mef2a,Inppl1,Cpne7,Comt,Olr1142,Dpt,Tmem41a,Zdhhc9,Trdn,Dnmt3l,Dhfr,Yod1,Mab21l3,Actbl2,Tfap4,Fcrla,Defb29,C8a,Cps1,Tex12,L2hgdh,Nlrp1a,Bst1,Olr1172,Ttc8,Dll4,Cdh3,Gabrr1,Olr1454,Olr1654,Bnc1,Actr5,Irx2,Olr336,Sec23b,Wnt2b,Apoa1,Dbndd1,Cldn1,Il17c,Sync,Nanos2,Steap3,Upk1a,Lmod2,Mcpt8,Pitx1,Ugt2b7,Olr1135,Lrrc27,Prl5a2,RGD1563222,Fam24a,Tpsg1,Sstr3,Map3k3,Gpat2,Apobec2,Atn1,Slc30a3,Upf3a,Cyp1a2,Hpdl,Cebpb,Nkapl,LOC303448,Zfp445,Kcng4,Galnt6,Plcd3,Bcl6b,F11,Asip,Lgi2,Reep5,Sytl1,Tnnt1,Ska3,Crip3,Pygl,Olr1561,Sstr5,Olr200,Il24,Kynu,Fhod1,Olr1163,Gpr37,Ezh1,Tmem140,Atg4b,Tlr12,Slc24a4,Atp6v1c1,Zfp277,Cgnl1,Defb42,Il17rb,RGD1307595,Tmem45b,Trip13,Olr344,Uap1,Dpy30,Gpr160,Olr50,Rad51ap1,Tax1bp3,Ddx58,LOC684871,Ptf1a,Homer3,Rab6b,Pla2g2f,Bglap,Nphs2,Kif15,Atp6v0a4,Lyc2,Txnip,Sncg,Pde12,Slc1a1,Olr375,Abcg3,Phf1,Sirt2,Ccdc117,Tmem52b,Ccr3,Anxa13,Ccl12,Dpf3,Dmrt3,Pla2g1b,Cops8,Pp2d1,Slc5a5,Chrm3,Hesx1,Pdcd2l,LOC499331,RGD1561161,Slf2,Etv5,Tex15,Slc25a24,Ust5r,Lrch4,Far1,Klk7,Mlph,Ptger3,Stx1a,Hmx1,RT1-M10-1,Cryba2,Tubgcp5,Foxb1,Ston2,Mrps22,Olr649,Zmat4,Ubash3a,Ttc33,Ndrg3,Tyw1,Mfap1a,Hes3,Olr875,Nat8,Il1rapl2,Slc36a1,Fbp2,Arhgef37,Vwc2,LOC100271845,Vps4a,Zc3h13,Eme1,Atp2c2,Tnfsf9,Cdk16,Tnfaip6,Ppm1j,Espn,Olr379,Abhd16a,Bik,Olr1453,Stat6,Pth2r,Pak3,Olr1400,Zbtb16,Pla2g2d,Zfp57,St3gal6,Necab3,RGD1560492,LOC100362376,Rwdd1,Ednra,Clca1,Krt28,Patl1,Tmem27,Mylk3,Nepn,Asb4,Lrrc39,Abcc4,Npy4r,Ly6g6f,Mras,Mfrp,Spns3,Tas2r116,Gdf15,Tepp,Tapbpl,Camk2n2,Ghrl,Trim10,Cd40,Best3,Cdc42ep3,Pcdhb3,Pdyn,C1qtnf1,Il7,Wnt11,Cox8b,Clcn1,Slc16a3,Osgin1,Olr880,Lrtm2,Ppil2,Spink7,Olr1385,Stx16,Hsd17b1,Olr1749,Sipa1l3,Fut7,Rasgrf2,Ccnb1,Lat,Prss12,Vnn1,Dars2,Olr850,F13a1,Rlbp1,Snx11,RGD1310212,Crygd,Gata2,Cyp11a1,Angptl4,Txndc9,Chst13,Cfl2,Kcnk1,Hbb-b1,Ttpal,Sh3bgr,Rnf113a1,Shh,Cyp26b1,Slc35f2,Olr984,Skor1,Rgs13,Acox2,Eaf2,Lman2l,Ush1c,Ar,Htr4,Mid2,Mcm4,Prss27,Pip5k1a,Olr715,Erg,Pitx2,Snrpb2,Cdh1,Ing5,Slitrk2,Lrrc10,Timp1,Alpl,Grm5,Olr373,Nip7,Gcn1l1,Sp7,Ticam2,Olr1124,Gtf2h3,Scara5,Arl9,Ntn3,Ccr9,Trpv4,Rab3d,Il20ra,Hs3st2,Frem3,Ube2ql1,Svs3a,Cyb5r2,Cytip,Cmtm1,Tmem86a,Kcnh5,Kank4,Ptprn2,Olr142,Sumo1,Adamts19,Scfd2,Hes7,Rbm47,Atg9a,Gtf2a1l,Six1,Tekt3,Magea4,Pard6g,Cenpk,Tm7sf3,Fgf3,Terf2ip,Rbfox2,Cabyr,Lztfl1,Scn2b,Ap2a2,Olr157,Sptb,Dolk,Cd2bp2,Adh1,Gabbr2,Nid2,Capn6,Mesp1,Hyal1,Tceal1,Ltbp1,Rtp3,Chm,Akr1b8,Mbl2,Cacna1g,Pfkfb4,Spata17,Rasl11a,St3gal3,Cacng6,Psen1,Jrk,Per1,Aurkaip1,Tnfrsf8,Rock1,Ces2a,Ocln,Ubb,Trpv2,Rab38,Olr37,Efhd2,Kcnj2,Tollip,Frk,Ribc2,RGD1564380,Mc2r,Hmmr,Atad2,Hsd17b2,Slc35b1,Amh,Sohlh1,Retsat,Crygb,Grap,Ddx59,Astl,Fkbpl,Shisa8,Ube2v2,Nhlh2,Olr36,Fam71b,Spp1,Fam129c,Gpr83,Galntl6,Lair1,Tssk2,Fbxo43,Plxnb3,Olr447,Neurod2,Rgma,Olr1337,Chp2,Tagln3,Mdp1,Pklr,Elk3,Chst11,Itga11,Nrn1,Tardbp,Defa11,Olr1635,Dnajb8,C1qtnf7,Rsph6a,Cacfd1,Ccdc174,Pramef8,Alox12,Dkc1,Olr51,Kpna1,Cyp11b1,Apba2,Fam71d,Smap2,Cobl,Wisp1,Art4,Vom1r10,Sdc3,Slc6a2,Snai2,Agxt2,Pcbd1,Tcf21,Lct,Nphs1,Polq,Adam28,Gnmt,Gnb3,Tlr4,Taf5l,Alx4,Slc32a1,Ovol2,Dennd2d,Slc45a3,Klk4,B9d2,Ell3,RGD1565533,Bnipl,Vgf,Il13ra2,Eif3h,Iffo2,Tnfsf13b,Olr1381,Vom1r79,Hsd11b1,Adcy9,Cdh7,Csf2,Eid3,Cdc7,Megf6,Six2,Cpa6,Egr4,Fitm1,Defb25,Atf7ip2,Nxph4,Atp6ap2,LOC690478,Asb2,Tceanc,Adamts4,Slc25a45,Trim9,Atp4a,Nppa,Foxd3,Dmc1,Defb14,Ramp3,Itgb1,Ms4a10,Tm6sf2,RGD1560242,Map3k1,Retnlb,Tnrc6a,Pde6a,Amy1a,Efemp2,Barhl2,Lcp2,Rfc3,Cyp4a1,Haus4,Olr788,S1pr4,Junb,Rbp2,Olr184,Trim69,Dgcr8,LOC685544,Vom1r83,Lipg,Mfsd6l,Avil,Eya2,Capn5,Id4,Rnf126,Elmo3,Chrna4,Colec12,Vav2,B4galt1,Stk25,Efcab3,Fam120b,Lcmt2,Elf3,Tox,Cpa4,Rnf139,Tfpi2,St8sia2,Pafah2,LOC499843,Cldn2,Clec11a,V1ra14,Olr401,Plcxd3,Ass1,Gsc2,Ly6h,Snx15,Fmo4,RGD1560010,Slc15a1,Sh3gl2,Trabd,Nup210l,Olr413,Cep57l1,Krt2,Olr1193,LOC689986,Rab11fip1,Cilp2,Arfgap2,Apba1,Kcns3,Slc5a4b,Igbp1b,Ngfr,Gbe1,Adi1,Hic2,Uts2,Hic1,R3hdm2,Ssc5d,Lcp1,Olr1391,Por,Pdlim7,Wnt10b,St6gal2,Olr1264,Olr1,Papss1,B3gnt8,Spats2l,Sssca1,Ier5l,Fam159b,Myh3,Dnajc22,Pax8,Tnni3k,Hfe2,Hormad2,Pcdhb2,Adam32,Mdga1,Smarca1,Bank1,Cidea,Bcan,Aen,Gpr26,Tgfbrap1,Ier3,Tnfrsf17,Grm7,Nedd9,Fgfr4,Fcgrt,Slc4a5,Usp32,Ttc27,Pign,Cdc42bpb,Olr903,Scly,Cpb2,Slc26a3,Rora,Endou,Adam5,LOC691670,Olr1560,Pde5a,Cpne9,Olr1531,Zmynd11,Cwc22,Rest,Epgn,Odf3,Chrne,Etnk1,Zbtb1,Camkk1,Gpn3,Tmem175,Slpil3,Prpf19,Esm1,Il18,Ccdc68,Gngt2,Swi5,LOC690460,Fyco1,Proser3,Plek2,Ppargc1a,A26c2,Galr2,Serpina5,Samsn1,Pou3f1,Olr415,Mcoln3,B3galt1,Cuedc1,Mynn,RGD1565166,Hist1h1a,Olr1192,Dok3,Susd3,Znf474,Bbox1,Dnm2,Rpl23a,Olr30,Shc3,Grpr,Cass4,Tmco3,Olr406,Slc24a3,Ubr1,LOC301165,Lman1l,Slc39a5,Stfa2l1,Zfp641,Zeb2,Ccdc153,Orc1,LOC367975,Olr302,Ambp,Ush1g,RGD1310429,Mgarp,Oaf,Scgb3a1,Prickle3,Synm,Rnf168,Sntn,Bri3bp,Fcar,Lrrc17,Stab2,Stox1,Fam46a,Lsr,Tbc1d9b,Senp17,RGD1309106,Ccdc12,Vom1r54,Olr1335,Fam151a,Olr1253,Ccdc154,Hnrnpl,MGC94891,Grpel2,Tob2,Olr587,Aasdhppt,RGD1561145,Nr1d1,Herc6,Hsd11b2,Smoc1,Slc13a3,Dlk1,Ifna1,Zdhhc24,Nfkbiz,Olr1179,Tp53,Ogt,Gins3,Gfra3,Defb20,Caskin2,Cyp2j16,Ccl7,Olr339,Anks1a,Ptpru,Grin1,Hmgb2,Car13,Arl8a,Mcpt2,Ly6d,Slc6a5,Hnrnpk,Pltp,Fgf9,Pask,Cabin1,Traf3ip2,Sesn3,Sult1c2,Rspo1,Olr1532,Dnajb5,Ubiad1,B3galt4,Mill1,Wnk3,Fscn2,Dact2,Serpinb1a,Olr1475,Grm6,Amot,Maf,Kcna7,Mtmr14,Card6,Mbip,Msh4,Olr1588,Dtx3,Pcyt2,Card10,Stx1b,Muc15,LOC680441,Mfsd7,Cnr2,Has1,Zfp292,Zfp853,Sema3g,Trim54,Slc35c2,Cela3b,Cd302,Uhrf1bp1l,Pabpc4l,Setd2,LOC689039,Scel,Olr1286,Map2k7,Cd163,LOC498675,Slc17a8,Ndufaf2,Cdca2,Tmem182,Bpifa2f,Nsun4,Ubr2,Lrrc8c,Slc4a1,RGD1562937,Fam71e2,Ost4,Arhgap27,Tc2n,Disp1,Aqp9,Nbn,Got1l1,Vsnl1,Cxcl9,Thbs4,Ros1,Pnck,Chrnb3,RGD1309540,Ctbs,Dapk2,Pla2g10,Plscr2,Krt9,Ctsll3,Mansc1,Lca5l,Osr1,Zfp133,Gap43,Epha2,Tmem160,Olr404,Arrdc5,Panx1,Sh3pxd2a,Lcn11,Taco1,Fdcsp,Map4,Cd177,Kif26a,Mrpl47,Myl1,Hsd3b7,Zfp217,RGD1561113,Ipo9,RGD1559708,RGD1308195,Wnt6,Scx,Tmem67,Prkg1,Hivep3,Creb5,Rpl13,Bmf,Ch25h,Btg2,Cbln2,Add3,Crb1,Kif27,Ccl28,Olr1456,Snx20,Llgl2,Uts2b,Plekhh1,Slc16a2,Pdia4,Calr,Eprs,Nhlh1,Nek8,Rrm2b,Zfp827,Ica1l,Mum1l1,Sftpc,Nrm,Gdf3,Ifnb1,Kcnip2,Tg,FAM187A,Dhrs2,Zfp691,Alox15,Tnik,Rpap1,Megf8,Fut4,Pan2,Abhd14a,Wnt3a,Stap1,Pag1,Kcne2,Slc9a7,Papd7,Oc90,Fam229a,Defa9,RGD1560927,Pgm2l1,Chrna10,Panx3,Rergl,LOC690821,Dnaaf1,Olr1421,Rad51c,Gpr149,Bcl2l2,Cmtm2a,Sema3c,Adcyap1,Pou2f1,Grhpr,Tssk6,Ccdc116,Abra,Serpine1,Ly6g6e,Dio3,Cldn8,Tnfrsf25,Retn,Gbp2,Mtnr1b,LOC500594,Olr295,Ccdc87,Pga5,Olr428,RT1-Db1,Col10a1,Olr341,Lactb2,Exosc3,Ubox5,Ptpn2,Prkcb,Fgd2,Senp3,RGD1561149,Atp6v0e2,Olr782,Ttll9,Prkcg,Itpr2,Dgkg,Cacng4,Ikbkg,Adm2,Ppfia1,Adam2,Cntn3,Thg1l,Slamf8,Cdx2,Cfp,Socs3,Sdccag8,Il10,Prl6a1,Emcn,Phf21b,Slc22a8,Tspan31,Pmaip1,Pla1a,Upb1,Gkn1,Nedd1,Zfp703,Asb16,Mmp25,Grm2,Scaf4,Si,Trim16,Il1rn,Adamts2,Efna5,Epc1,Nutm1,Cdkn1c,Sirt5,Rhob,Id3,Olr360,Mrps28,Prr18,Aph1b,Gpc1,Ctrc,Map4k3,Thsd7b,LOC500350,Mllt3,Arhgef19,En2,Olr1319,Art5,Pdp1,Il20rb,Bicd2,Alg5,St14,Apof,Comp,Trim55,Tex36,Akr1c12l1,Rbm38,Proca1,Allc,Pou4f3,Zmym3,Slc27a6,Dlgap4,Rapgef1,Olr1516,Grin2d,Dlx4,RGD1359127,Lyrm1,Med10,Arrdc4,Ppp2r1a,Atp2a3,Stox2,Ttc29,Cldn5,Slc47a2,Nlk,Nucb1,Slc25a42,Il1rl1,LOC499219,Reg3a,Bbc3,LOC686683,R3hdm1,LOC680045,Masp2,Gata1,Lhx3,Mea1,Crisp2,Asgr2,Cdc42ep5,Tfeb,Atp6v1e2,Stat4,Sct,Cuta,Mutyh,Akap12,Rhox8,Map1s,Steap4,Dmgdh,Ms4a8,Dmkn,Tacr3,RGD1562618,Kcnn2,Npy2r,F2rl2,Pgr,Fgf7,Mtmr7,Pgc,Tmem65,Olr410,Naf1,Msh5,Lipe,Ctsk,Ncr3,Helz,Olr1174,Olr227,Olr1186,Olr1214,Lhfpl4,Dsc2,Rnpc3,Tmem79,LOC684395,Rnf145,Olr790,Taar5,Sgcg,Taok3,Ubn2,Myl4,Gimap7,Hoxc12,Flna,RGD1306484,Ifi44l,Timm8b,Ccdc82,Tlr5,Olr1091,Gpihbp1,Pkhd1l1,Afap1l2,Kcna3,Slc16a14,Wnt9b,Aknad1,Sbp,Plagl1,Cox16,Olr358,Dcaf1,Mapk8ip2,Tuba3a,Usp6nl,Tubb3,Clcn3,C5ar1,Fnbp4,Epo,C1rl,Nlgn1,Klhl24,S100a4,Bcam,Ins2,Dusp2,Sohlh2,Dclre1b,Cpd,Spatc1,Abhd6,Serinc4,Prr5,C1qtnf2,Slc9a4,Ankrd1,Ccpg1os,Olr1424,Lcn10,Igfl3,Trpm6,Olr1252,Lrr1,Cnga3,Kcnk13,Ifih1,Rgn,Cd4,Idh3B,RGD1304770,Slc26a5,Gnat1,Ccdc185,Gpr173,Clec1a,Ptpn4,Tmem37,Crybb1,Sp6,Doxl2,Cyp2u1,Ptcd2,Npw,Klhdc3,Gapt,Abca5,Entpd8,Ceacam4,Ifitm1,Lhx8,Ppp2ca,Cep63,Csn3,Ucma,Zfp474,Olr233,Slc25a25,Nsun2,Taar7b,Rpl36a,Olr1492,Pou5f2,Dhx35,S100a9,Otog,Tmem68,Grem2,Pfkfb3,Tmc1,Supt5h,Ddias,Fzd5,Idh1,Hoxc5,Ambn,Defa10,Mmp12,Actl7a,Cd6,P2rx6,Pnliprp2,Zfp764,LOC500354,Shisa4,Klhl31,Olr687,Mcam,Fhl4,Jsrp1,Tmem243,Tspo,Gstm6l,Clec4a3,LOC100302372,Ppara,Ptpn11,Olr1265,Tssk4,Asf1b,Armc12,Pfkm,Sucnr1,Arhgap28,Tyw5,Fxyd6,Itga2,Rnf113a2,LOC499544,Gba3,Stx5,Il25,Arl6ip5,Snap47,Cdca8,Sf3b1,Rassf3,Olr165,Trim72,Pi4k2a,Shcbp1,Cinp,Eppin,Smtn,Olr1485,Olr213,Slc41a3,Lmod1,Slc25a34,Inhba,Gpr84,Mrs2,Esrrb,Dpep3,Cebpe,Emilin1,Slc25a15,Plk3,Lst1,Olr78,Tshr,Gp5,RGD1305733,Zfp472,Abhd10,Ndst4,Plscr5,Nav2,Alb,Polb,Jakmip1,Ntpcr,Tas1r3,Orc3,Fscn3,Sec61a1,RGD1305014,Polr3k,Creb3l1,Tlr10,Lrrc52,RGD1565616,Nfkb1,Rcan3,Nol3,Lima1,Zfp36l2,Evx1,LOC100125384,Il21,Rnf39,Arr3,Erh,Krt72,Akr1c12,Ppp1r10,Pgr15l,RGD1565989,Cd55,Stxbp4,Pla2r1,Pyroxd1,Ttll10,Pacsin2,Lamtor1,Antxr1,Taf5,Fat4,Nkx3-1,Spns2,Hexdc,Ucn3,Gmip,Aoc3,Plcl2,Sntg2,Apobec4,Krt84,Olr1638,Capg,Prokr2,LOC501033,RGD1561415,Olr507,Glrx5,Lamb2,Nr4a2,Fadd,Zfp251,As3mt,Apoa5,Gja10,Kank1,Olr601,Slc22a20,C6,Klf17,Olr1605,Nox4,Hivep2,Kdm4d,Olr516,Glyr1,Slc6a13,Bmp7,Sorcs3,Sec14l1,Sfrp2,Susd5,Rnf185,Entpd4,Krtdap,Olr496,Ash1l,Gng3,Ceacam1,Pdc	http://sideeffects.embl.de/drugs/5734
GSE76700	Diazepam	Mus musculus	-0.0026738	0.259733	0.978303	Noxred1	1	Lcn2,Lyz2,Ifitm3,Cd74,Ly6a,8430408G22Rik,Selp,Podxl,Vwf,Ly6c2,Igfbp7,Snord98,Fn1,Gm7676,Ifitm2,Ccl12,Prg4,Snord69,Scgb3a1,S100a11,Vmn1r18,Acer2,Snord58b,Apod,Drd2,Ldlr,Cfh,Spaca4,Sox9,Sele,Ankrd37,Mgp,Olfr165,Snord17,Snord49b,Gm7714,Elk1,Ighv4-1,S100a8,Adm,Clec14a,Vmn1r21,Krtap4-1,Lyz1,Olfr1086,Gm6665,Prr16,Olfr506,Snord11,Ier5l,Cfhr2,Gm4788,Il2rg,Snord61,Olfr869,Aldh1a2,Krtap19-1,Vmn1r10,Olfr1118,Olfr1510,Gm11575,4921511C20Rik,Olfr1045,Pla2g4a,Tas2r144,Fxyd5,Rab8b,Olfr128,Rgs9,Drd5,Hecw2,Krtap26-1,Ifitm6,Olfr633,Snora2b,Olfr801,Ifitm1,Vmn1r41,Cp,Snord16a,Scn4b,Snord53,Snora21,Slc16a1,Igkv16-104,Mpeg1,Gpr88,Abcc9,Ly6c1,Cxcl12,Olfr1459,Vmn1r19,Slc38a5,Sntb2,Tef,S100a9,Ly86,Ms4a6c,Snora62,Olfr1496,Pdgfrb,Ighv13-1,Vegfa,Insig1,Trbv12-2,Snord82,Cyp46a1,Ccr3,Cd14,Chrm5,Cldn11,Rras,Olfr632,Cntn3,Snora34,C1qb,Defb1,Adcy5,Rnu5g,Il4ra,Cybb,Olfr634-ps1,Olfr1448,Ighv6-3,Scgb2a2,Avp,Igkv15-103,Ighv7-4,Snord55,Vpreb2,Acot10,Clk1,Olfr1006,Hlf,Islr,Olfr811,Serpinb3b,Gm10477,Ptgds,Adora2a,Adamts1,Olfr1359,Gm10600,Olfr338,Clec2d,Pnmal2,Tas2r130,Lce1e,Pglyrp1,Snora31,9130008F23Rik,Flt1,Wfdc9,Osr1,Ifi30,Lef1,Scarna17,Jun,Clec4a3,Anxa2,Tyrobp,Slco1a4,Klhl6,Gm4758,Atp8b1,Olfr832,Olfr574,Olfr809,S100a6,9230110F15Rik,Trav13n-1,Cst13,Olfr152,Atp8b2,Prrt1,Hrh3,Dach1,Gm10024,Srgn,Mobp,Olfr1310,Olfr382,Bcr,Kctd12b,Ighv1-11,Tagln2,Mmp8,Olfr271-ps1,Olfr1414,Olfr1180,Camkv,Vmn1r7	Npy,Sst,Nr4a2,Crhbp,Fndc9,Mid1,Rasd1,Egr1,Nr4a3,Gm21170,Npas4,Fabp7,Gm21760,Fos,Gm20837,Nptx2,Fosb,1700040F15Rik,Iqgap2,Kl,Trav8d-2,Actrt1,Shisa6,Gm20736,Dlx6os1,Pcsk1,Dio2,Ptgs2,Gm21497,Gm7942,Fosl2,Ttr,Gm21488,Gm20890,Gad1,Gm7647,Grasp,Gm20820,Scg2,Cdkn1a,Cyr61,Gm20911,Ache,Olfr1505,Olfr141,Cartpt,Dusp1,Tmem108,Ighv1-76,Igkv8-28,Vgf,Ifrd1,1190002N15Rik,Sgk1,Peg10,Ednrb,Gm7694,Gm20824,Gm7682,Bcl6,Olfr430,Fbxo33,Kcnj10,Gm2892,Gfpt2,Cort,Pparg,Gm15292,Gpr22,Ighv5-12-4,Lims2,Ucn3,Irs2,Cyp7b1,Nfkbia,Tas2r121,Sik1,Gm5617,Cited2,Gja10,Camk1g,Lbh,Gm10130,Pde5a,Rnd3,Gm6502,Mfsd2a,Olfr340,Olfr538,Lgals1,Gng4,Nrn1,Lgi2,Ighv1-83,Rimbp2,P2ry1,Nr4a1,Trav7d-4,Gm10486,Olfr698,Car2,Gm13124,Gm5093,Midn,Moxd1,Egfl6,Hectd2,Gabrq,Pde10a,Gm6121,Olfr1380,Gm6509,Dbx2,Map3k19,Arl9,Hapln1,Gm10424,Acvr1c,Lysmd3,Defa21,Tnfaip6,Osbpl3,Vmn1r84,Hist2h2ab,Gm1993,Sema5a,Slco1c1,Tnfaip8l3,Paqr8,Rgs2,Parp8,Homer1,Gm7971,Gm14525,Vma21-ps,Luzp2,Glra1,Olfr825,Rnase6,Spred2,Tril,Olfr910,Skil,Slx,Dnajb9,F3,Sipa1l2,Olfr484,Magel2,Gm5169,Gm2115,5730480H06Rik,Fam46a,Gja6,Car4,Trav10n,Olfr1474,Defb11,Med11,Arl5b,Olfr1222,Slc32a1,Igkv5-45,Ssx9,Olfr1500,Tanc1,Ndst4,Capsl,Zdhhc14,Pnoc,Vamp1,Apoo,Krtap4-2,Lrfn2,Rex2,Zfp941,Olfr497,Trav7n-4,Car8,Olfr151,Zrsr1,Gla,Sccpdh,Olfr1381,Gm4297,Gpr153,Noxred1,4933405O20Rik,Maml2,Ttpal,Zfp612,Trav7-4	Lcn2,Npy,Lyz2,Sst,Ifitm3,Nr4a2,Cd74,Crhbp,Ly6a,Fndc9,8430408G22Rik,Mid1,Selp,Rasd1,Podxl,Egr1,Vwf,Nr4a3,Ly6c2,Gm21170,Igfbp7,Npas4,Snord98,Fabp7,Fn1,Gm21760,Gm7676,Fos,Ifitm2,Gm20837,Ccl12,Nptx2,Prg4,Fosb,Snord69,1700040F15Rik,Scgb3a1,Iqgap2,S100a11,Kl,Vmn1r18,Trav8d-2,Acer2,Actrt1,Snord58b,Shisa6,Apod,Gm20736,Drd2,Dlx6os1,Ldlr,Pcsk1,Cfh,Dio2,Spaca4,Ptgs2,Sox9,Gm21497,Sele,Gm7942,Ankrd37,Fosl2,Mgp,Ttr,Olfr165,Gm21488,Snord17,Gm20890,Snord49b,Gad1,Gm7714,Gm7647,Elk1,Grasp,Ighv4-1,Gm20820,S100a8,Scg2,Adm,Cdkn1a,Clec14a,Cyr61,Vmn1r21,Gm20911,Krtap4-1,Ache,Lyz1,Olfr1505,Olfr1086,Olfr141,Gm6665,Cartpt,Prr16,Dusp1,Olfr506,Tmem108,Snord11,Ighv1-76,Ier5l,Igkv8-28,Cfhr2,Vgf,Gm4788,Ifrd1,Il2rg,1190002N15Rik,Snord61,Sgk1,Olfr869,Peg10,Aldh1a2,Ednrb,Krtap19-1,Gm7694,Vmn1r10,Gm20824,Olfr1118,Gm7682,Olfr1510,Bcl6,Gm11575,Olfr430,4921511C20Rik,Fbxo33,Olfr1045,Kcnj10,Pla2g4a,Gm2892,Tas2r144,Gfpt2,Fxyd5,Cort,Rab8b,Pparg,Olfr128,Gm15292,Rgs9,Gpr22,Drd5,Ighv5-12-4,Hecw2,Lims2,Krtap26-1,Ucn3,Ifitm6,Irs2,Olfr633,Cyp7b1,Snora2b,Nfkbia,Olfr801,Tas2r121,Ifitm1,Sik1,Vmn1r41,Gm5617,Cp,Cited2,Snord16a,Gja10,Scn4b,Camk1g,Snord53,Lbh,Snora21,Gm10130,Slc16a1,Pde5a,Igkv16-104,Rnd3,Mpeg1,Gm6502,Gpr88,Mfsd2a,Abcc9,Olfr340,Ly6c1,Olfr538,Cxcl12,Lgals1,Olfr1459,Gng4,Vmn1r19,Nrn1,Slc38a5,Lgi2,Sntb2,Ighv1-83,Tef,Rimbp2,S100a9,P2ry1,Ly86,Nr4a1,Ms4a6c,Trav7d-4,Snora62,Gm10486,Olfr1496,Olfr698,Pdgfrb,Car2,Ighv13-1,Gm13124,Vegfa,Gm5093,Insig1,Midn,Trbv12-2,Moxd1,Snord82,Egfl6,Cyp46a1,Hectd2,Ccr3,Gabrq,Cd14,Pde10a,Chrm5,Gm6121,Cldn11,Olfr1380,Rras,Gm6509,Olfr632,Dbx2,Cntn3,Map3k19,Snora34,Arl9,C1qb,Hapln1,Defb1,Gm10424,Adcy5,Acvr1c,Rnu5g,Lysmd3,Il4ra,Defa21,Cybb,Tnfaip6,Olfr634-ps1,Osbpl3,Olfr1448,Vmn1r84,Ighv6-3,Hist2h2ab,Scgb2a2,Gm1993,Avp,Sema5a,Igkv15-103,Slco1c1,Ighv7-4,Tnfaip8l3,Snord55,Paqr8,Vpreb2,Rgs2,Acot10,Parp8,Clk1,Homer1,Olfr1006,Gm7971,Hlf,Gm14525,Islr,Vma21-ps,Olfr811,Luzp2,Serpinb3b,Glra1,Gm10477,Olfr825,Ptgds,Rnase6,Adora2a,Spred2,Adamts1,Tril,Olfr1359,Olfr910,Gm10600,Skil,Olfr338,Slx,Clec2d,Dnajb9,Pnmal2,F3,Tas2r130,Sipa1l2,Lce1e,Olfr484,Pglyrp1,Magel2,Snora31,Gm5169,9130008F23Rik,Gm2115,Flt1,5730480H06Rik,Wfdc9,Fam46a,Osr1,Gja6,Ifi30,Car4,Lef1,Trav10n,Scarna17,Olfr1474,Jun,Defb11,Clec4a3,Med11,Anxa2,Arl5b,Tyrobp,Olfr1222,Slco1a4,Slc32a1,Klhl6,Igkv5-45,Gm4758,Ssx9,Atp8b1,Olfr1500,Olfr832,Tanc1,Olfr574,Ndst4,Olfr809,Capsl,S100a6,Zdhhc14,9230110F15Rik,Pnoc,Trav13n-1,Vamp1,Cst13,Apoo,Olfr152,Krtap4-2,Atp8b2,Lrfn2,Prrt1,Rex2,Hrh3,Zfp941,Dach1,Olfr497,Gm10024,Trav7n-4,Srgn,Car8,Mobp,Olfr151,Olfr1310,Zrsr1,Olfr382,Gla,Bcr,Sccpdh,Kctd12b,Olfr1381,Ighv1-11,Gm4297,Tagln2,Gpr153,Mmp8,Noxred1,Olfr271-ps1,4933405O20Rik,Olfr1414,Maml2,Olfr1180,Ttpal,Camkv,Zfp612,Vmn1r7,Trav7-4	http://sideeffects.embl.de/drugs/3016
GSE56028	Imipramine	Rattus norvegicus	0.00332226	0.227944	0.987107	Lrrc66	1	Pop5,RT1-M6-2,Papss2,Rspo2,Pxdn,Chchd1,Ccdc82,Neurod6,Lxn,Lypd1,Hsdl2,Slc19a3,Cd80,Mpeg1,Snrpd1,Atp1b3,Lpl,Ldha,Vom1r23,Paip1,Sft2d2,Asb3,RT1-M6-1,Med14,Gabrq,Slc18a1,Idi1,Cpne7,Kcnip3,Mgst1,Popdc3,F2r,Olr1345,Optn,Lrrc66,Mier1,Cdc20,Creg1,Cwf19l2,Penk,Ptgs2,Olr1498,Hpgd,Spc25,Ghitm,Grp,Tcl1a,Vom2r44,Fam163a,Olr132,Cd99l2,Kcna4,Ptger4,Dio2,Lypd4,Erlec1,Mc4r,Olr1071,Bmp3,Gpr22,Ankra2,Gja1,Bves,Snx5,Nfkbia,Olr722,Gnpnat1,Epb42,Hif3a,mrpl11,Fnbp1l,Olr1236,Dcun1d5,Sec11c,Sycp3,Vom1r50,Rabl3,Kcnn2,Olr27,Odf1,Olr596,Ascl1,Olr650,Hectd2,Npy5r,Psmc6,Sh3bgrl,Hormad1,Efr3a,Olr1561,Grb10,Alyref,Meis2,Dcaf10,F2rl2,Usp15,Usp14,Zc3h6,Taar7b,Gfap,Fn1,Hat1,Rlim,Prorsd1,Pigy,Alox12b,C4bpb,Snx13,Pla2g2d,Olr408,Olr1436,Spata6,Slc9a4,Itgbl1,Oxsm,Fsip1,Mfsd2a,Gjb6,Nae1,Sncaip,Lpar4,Palmd,Ggps1,Nnat,Nudcd2,Dpp10,Ankrd16,Nudt12,Plcxd3,Mgat2,Zfp575,Olr324,Lsm11,Olr1411,Atp5s,Tmem14a,C4bpa,Ccdc107,Tipin,Olr820	Retsat,Mx2,Ndufa10,Ptgds,Efcab1,Spag6,Npas4,Itga11,Frzb,Meox2,Slc6a20,Ogn,Tmem159,Nr1d1,Morn1,Trim21,Vtn,Txnip,Thrsp,Egfr,Cntnap5b,Npy,Olr1382,Gzmc,Klf10,Olr736,Olr1545,Rab38,Fam129a,Cyp2j4,Thtpa,Hmgb2,Scrn3,Slc12a7,Edn3,Cd48,Snrpf,Cd55,Ifi30,Hspb1,Aloxe3,Olr962,Lair1,Sgms2,C3,Iscu,Plat,Olr653,Kcnj13,Fcer1g,Oas1b,Krt18,Angpt1,Iapp,Pex10,C1qa,Senp17,Slc35c2,Slc16a1,Itgam,Rab7b,Adra2c,Fcrla,Spo11,Epha8,Churc1,Olr1474,Msto1,Psme4,Cxcl11,Tf,Olr311,Cd74,Gstm6,Olr1501,Fa2h,Exosc7,Exo1,Oas1i,Ppcs,Irs3,Aldh1a2,Rtn4ip1,Klf16,Bsnd,Gsta3,Gdf10,Lcp1,Prkch,Ackr3,Csk,Slc15a3,Nat8b,LOC688459,Ndufb8,Ikbke,Parp9,Fam117a,Kcnd1,Fam129b,Ifitm2,Cxcl12,P2rx4,Hist1h1b,Mrc1,Oasl2,Cd63,Slfn2,Timm10,Nit1,Shroom3,Qsox1,Spam1,Pla2g7,Timm13,Tceal1,C1ql2,Galr2,Hspe1,Cnga4,Tcp11l2,RT1-M1-2,Lyz2,Prkg2,Bcl6b,Fabp6,E4f1,Clec4a3,Ifi27,Prkd2,Zfp90,Itpr1,Akt1s1,Urod,Emc2,Prim1,Aplnr,Vom1r74,Lzts3,Kb23	Pop5,Retsat,RT1-M6-2,Mx2,Papss2,Ndufa10,Rspo2,Ptgds,Pxdn,Efcab1,Chchd1,Spag6,Ccdc82,Npas4,Neurod6,Itga11,Lxn,Frzb,Lypd1,Meox2,Hsdl2,Slc6a20,Slc19a3,Ogn,Cd80,Tmem159,Mpeg1,Nr1d1,Snrpd1,Morn1,Atp1b3,Trim21,Lpl,Vtn,Ldha,Txnip,Vom1r23,Thrsp,Paip1,Egfr,Sft2d2,Cntnap5b,Asb3,Npy,RT1-M6-1,Olr1382,Med14,Gzmc,Gabrq,Klf10,Slc18a1,Olr736,Idi1,Olr1545,Cpne7,Rab38,Kcnip3,Fam129a,Mgst1,Cyp2j4,Popdc3,Thtpa,F2r,Hmgb2,Olr1345,Scrn3,Optn,Slc12a7,Lrrc66,Edn3,Mier1,Cd48,Cdc20,Snrpf,Creg1,Cd55,Cwf19l2,Ifi30,Penk,Hspb1,Ptgs2,Aloxe3,Olr1498,Olr962,Hpgd,Lair1,Spc25,Sgms2,Ghitm,C3,Grp,Iscu,Tcl1a,Plat,Vom2r44,Olr653,Fam163a,Kcnj13,Olr132,Fcer1g,Cd99l2,Oas1b,Kcna4,Krt18,Ptger4,Angpt1,Dio2,Iapp,Lypd4,Pex10,Erlec1,C1qa,Mc4r,Senp17,Olr1071,Slc35c2,Bmp3,Slc16a1,Gpr22,Itgam,Ankra2,Rab7b,Gja1,Adra2c,Bves,Fcrla,Snx5,Spo11,Nfkbia,Epha8,Olr722,Churc1,Gnpnat1,Olr1474,Epb42,Msto1,Hif3a,Psme4,mrpl11,Cxcl11,Fnbp1l,Tf,Olr1236,Olr311,Dcun1d5,Cd74,Sec11c,Gstm6,Sycp3,Olr1501,Vom1r50,Fa2h,Rabl3,Exosc7,Kcnn2,Exo1,Olr27,Oas1i,Odf1,Ppcs,Olr596,Irs3,Ascl1,Aldh1a2,Olr650,Rtn4ip1,Hectd2,Klf16,Npy5r,Bsnd,Psmc6,Gsta3,Sh3bgrl,Gdf10,Hormad1,Lcp1,Efr3a,Prkch,Olr1561,Ackr3,Grb10,Csk,Alyref,Slc15a3,Meis2,Nat8b,Dcaf10,LOC688459,F2rl2,Ndufb8,Usp15,Ikbke,Usp14,Parp9,Zc3h6,Fam117a,Taar7b,Kcnd1,Gfap,Fam129b,Fn1,Ifitm2,Hat1,Cxcl12,Rlim,P2rx4,Prorsd1,Hist1h1b,Pigy,Mrc1,Alox12b,Oasl2,C4bpb,Cd63,Snx13,Slfn2,Pla2g2d,Timm10,Olr408,Nit1,Olr1436,Shroom3,Spata6,Qsox1,Slc9a4,Spam1,Itgbl1,Pla2g7,Oxsm,Timm13,Fsip1,Tceal1,Mfsd2a,C1ql2,Gjb6,Galr2,Nae1,Hspe1,Sncaip,Cnga4,Lpar4,Tcp11l2,Palmd,RT1-M1-2,Ggps1,Lyz2,Nnat,Prkg2,Nudcd2,Bcl6b,Dpp10,Fabp6,Ankrd16,E4f1,Nudt12,Clec4a3,Plcxd3,Ifi27,Mgat2,Prkd2,Zfp575,Zfp90,Olr324,Itpr1,Lsm11,Akt1s1,Olr1411,Urod,Atp5s,Emc2,Tmem14a,Prim1,C4bpa,Aplnr,Ccdc107,Vom1r74,Tipin,Lzts3,Olr820,Kb23	http://sideeffects.embl.de/drugs/3696
GSE56028	Tianeptine	Rattus norvegicus	-0.000287849	0.227944	0.987107	Sult1a1	1	Car3,C3,Crygd,Itgam,Ccdc107,Neurod6,Chchd1,Rspo2,Snrpd1,Mt1,Ccr5,Ldha,Gabrq,Pxdn,Gfap,Tyrobp,Scand1,Ret,Tp53inp1,Slc11a1,Sncg,Ly86,Acot1,Pld4,Tlr3,Ucp2,Zfp61,Cryge,Ankrd34c,C1qb,Tmem176a,Aadat,Tlr7,Rps25,Olr820,Sncaip,Hectd2,Mx1,Mgst1,Itga7,Anxa3,Papss2,Mpeg1,Ndufb2,Glrx,Mt2A,Mfsd2a,Slc26a8,Gpr183,Elfn1,Olr132,Csrp1,Gstm2,Taar7b,Prl5a2,Clec2d2,Nkain4,Usp2,Hsdl2,Itgb2,Grpr,Pla2g2d,Wipf3,C1qa,Olr1566,Entpd3,S100a10,Pigh,Olr1372,Odf1,Gnai1,Htr1f,Hmgcs2,Camk1g,Cldn2,Tipin,Cyp27a1,Alyref,Slc50a1,Flrt2,Pdzd2,Ankrd34b,Zfp385d,Atp1b3,Olr495,Sst,Spic,Bag1,Slc38a5,Olr582,Olr1596,Cd99l2,Syt10,Acot5,Pfn1,Rpl22l1,Snx5,Fzd8,Idi1,Gpr34,Lsp1,Slc32a1,Olr1529,Pole3,St5,Rbpms2,Sult1a1,Olr1654,Med22,Kcna4,Susd2,Slco4c1,Rasl11a,Wnt9a,Spef2,Olr1,Olr1498,Fgf23,Dnajb3,Tnfsf13b,Rpp25,Slfn13,C1ql1,Il33,Rpl15,Unc93b1,Alox5ap,Cxcl16,Hspb6,Lpl,Aox1,Bace2,Ptgs2,Olr1492,Clec2d,Prodh1,Man1a1,Nckap1l,Fxyd6,Slc44a2	Itga11,Lair1,Cntnap5b,Sgms2,Rtel1,Aim2,Iqub,Dab2,C1galt1c1,Ebag9,Alb,Spam1,Cldn34e,Snrpf,Gabrr3,Ascl3,Pex10,Mocs2,Aard,Banp,Sytl2,Mrpl50,Ncoa5,Morn1,Cep41,Efcab1,Sult1d1,Cyp2b1,Olr1545,Gal3st4,Lgals5,Dhrs3,Fabp7,Olr311,Plat,Ceacam4,Pramef27,Irs3,Nfil3,Iapp,Dmc1,Tmem43,Olr1155,Nuak1,H1foo,Slc4a11,Grap2,Ppt2,Cd93,Hist1h2bk,Tmod3,Rab7b,Slc6a20,Dusp1,Olr336,Tcp11l2,P4ha1,Cbfa2t3,Orc5,Klf10,Olr962,Pgr15l,Gsta3,Npas4,Prim2,Sox18,Ptgds,Rasl10a,Cyp11b1,Rab38,Aspa,Lrriq4,Unc13c,Gemin2,Rbp4,Plppr1,Emc2,Prph,Tm4sf1,RT1-S3,Cyp1a1,Hnrnph3,Adam30,Olr229,Spag6,Tagln,Trem2,Gfral,Ttr,Ccdc28a,Gabpb2,Rspo3,Serpinb9d,Clk1,Olr1568,Ccdc117,Frzb,Aldh1a2,Luc7l,Ddi2,Ikbke,Mageb3,Arhgef15,Senp18,Tmprss4,Znrf4,Prkd2,Ypel2,Slc5a7,Acsm5,Olr545,Spg21,Tnf,Robo3,Myt1,Ndufb8,Senp17,Olr1393,Fign,Hmox1,LOC689986,Ndufa10,Olr323,Prkg2,Cd79b,Rtp2,Epha8,Slc16a1,Mrgprf,Angpt1,Slc39a8,C1qtnf7,Creb1,Rell1,Krt17,Arntl2,Psmd5,Gpr85,C6,Mdm1	Car3,Itga11,C3,Lair1,Crygd,Cntnap5b,Itgam,Sgms2,Ccdc107,Rtel1,Neurod6,Aim2,Chchd1,Iqub,Rspo2,Dab2,Snrpd1,C1galt1c1,Mt1,Ebag9,Ccr5,Alb,Ldha,Spam1,Gabrq,Cldn34e,Pxdn,Snrpf,Gfap,Gabrr3,Tyrobp,Ascl3,Scand1,Pex10,Ret,Mocs2,Tp53inp1,Aard,Slc11a1,Banp,Sncg,Sytl2,Ly86,Mrpl50,Acot1,Ncoa5,Pld4,Morn1,Tlr3,Cep41,Ucp2,Efcab1,Zfp61,Sult1d1,Cryge,Cyp2b1,Ankrd34c,Olr1545,C1qb,Gal3st4,Tmem176a,Lgals5,Aadat,Dhrs3,Tlr7,Fabp7,Rps25,Olr311,Olr820,Plat,Sncaip,Ceacam4,Hectd2,Pramef27,Mx1,Irs3,Mgst1,Nfil3,Itga7,Iapp,Anxa3,Dmc1,Papss2,Tmem43,Mpeg1,Olr1155,Ndufb2,Nuak1,Glrx,H1foo,Mt2A,Slc4a11,Mfsd2a,Grap2,Slc26a8,Ppt2,Gpr183,Cd93,Elfn1,Hist1h2bk,Olr132,Tmod3,Csrp1,Rab7b,Gstm2,Slc6a20,Taar7b,Dusp1,Prl5a2,Olr336,Clec2d2,Tcp11l2,Nkain4,P4ha1,Usp2,Cbfa2t3,Hsdl2,Orc5,Itgb2,Klf10,Grpr,Olr962,Pla2g2d,Pgr15l,Wipf3,Gsta3,C1qa,Npas4,Olr1566,Prim2,Entpd3,Sox18,S100a10,Ptgds,Pigh,Rasl10a,Olr1372,Cyp11b1,Odf1,Rab38,Gnai1,Aspa,Htr1f,Lrriq4,Hmgcs2,Unc13c,Camk1g,Gemin2,Cldn2,Rbp4,Tipin,Plppr1,Cyp27a1,Emc2,Alyref,Prph,Slc50a1,Tm4sf1,Flrt2,RT1-S3,Pdzd2,Cyp1a1,Ankrd34b,Hnrnph3,Zfp385d,Adam30,Atp1b3,Olr229,Olr495,Spag6,Sst,Tagln,Spic,Trem2,Bag1,Gfral,Slc38a5,Ttr,Olr582,Ccdc28a,Olr1596,Gabpb2,Cd99l2,Rspo3,Syt10,Serpinb9d,Acot5,Clk1,Pfn1,Olr1568,Rpl22l1,Ccdc117,Snx5,Frzb,Fzd8,Aldh1a2,Idi1,Luc7l,Gpr34,Ddi2,Lsp1,Ikbke,Slc32a1,Mageb3,Olr1529,Arhgef15,Pole3,Senp18,St5,Tmprss4,Rbpms2,Znrf4,Sult1a1,Prkd2,Olr1654,Ypel2,Med22,Slc5a7,Kcna4,Acsm5,Susd2,Olr545,Slco4c1,Spg21,Rasl11a,Tnf,Wnt9a,Robo3,Spef2,Myt1,Olr1,Ndufb8,Olr1498,Senp17,Fgf23,Olr1393,Dnajb3,Fign,Tnfsf13b,Hmox1,Rpp25,LOC689986,Slfn13,Ndufa10,C1ql1,Olr323,Il33,Prkg2,Rpl15,Cd79b,Unc93b1,Rtp2,Alox5ap,Epha8,Cxcl16,Slc16a1,Hspb6,Mrgprf,Lpl,Angpt1,Aox1,Slc39a8,Bace2,C1qtnf7,Ptgs2,Creb1,Olr1492,Rell1,Clec2d,Krt17,Prodh1,Arntl2,Man1a1,Psmd5,Nckap1l,Gpr85,Fxyd6,C6,Slc44a2,Mdm1	none
GSE13311, GSE50607, GSE80638, GSE80656	Nicotine	Rattus norvegicus	-0.00233059	0.300256	0.996862	Pla2r1, C1qtnf4, Ogfod2	3	Chia,Il1rl1,Car4,Cyp2c12,Slc28a3,Krt85,Spib,Dusp4,Olr1122,Olr529,Mettl11b,Slc16a5,Cnga1,Vcsa2,Cxcl17,Olr886,Cdh26,Ubd,Pla2r1,Ccl19,Ifit3,Arid3b,Olr1090,Zbp1,LOC690276,Cxcl13,Ifit1,Olr1746,Ccdc152,Mas1,Olr47,Olr1163,Olr515,Agtr1b,Bmp3,Ugt3a2,Sstr1,Olr693,Fblim1,Ncr3,Rsad2,Iqsec3,Ucp1,Fgf11,Kmo,F2rl2,Vom1r4,Glt6d1,Ccdc87,Marco,Iqcf3,Reg4,RGD1309036,Nr4a1,Olr407,Olr1139,Nuak1,Maml3,Olr984,RGD1562726,B3gnt9,Tbr1,Slco5a1,Slc22a7,Trpv6,Cfc1,Ntrk1,Olr1179,Chrna4,Unc5cl,Klk4,Pla2g2a,Olr1235,Cd5,Crym,Lyrm1,RGD1309106,F9,Olr1137,Olr736,Nmur1,Xkrx,Nrsn1,Myct1,Arl4d,Gabra3,Csf2rb,RGD1563400,Olr655,Arc,Gstt4,Meox1,Clvs2,Ccr2,Tgm1,Apof,Il16,Olr338,Tas2r13,Olr416,Cebpe,Brs3,Tacstd2,Cd226,Simc1,Vgf,Olr669,Olr1620,Kcnj6,Setbp1,RT1-M4,Olr321,Olr990,Slc22a22,Six6os1,Neurl3,Cst8,Papolg,Sox15,Ifna1,Foxr1,Il7,Olr1057,LOC691670,Cwh43,Klhl1,Spag1,RGD1561777,Npas4,Spin4,Olr602,Pla2g12b,Lca5l,Cps1,Gzmn,Mx1,Slc35f4,Gdnf,Dio2,Lrp2bp,Slc17a7,Erp27,Stx1a,Cyp2a3,Olr1409,Fgf21,Olr1521,Crygc,Syp,Lep,Mcpt2,Il17a,Elf3,L1td1,Klk1c3,Rmnd1,Sstr3,Hes3,Rasl11a,Mc2r,Olr1356,Egr2,Olr745,Hoxc4,Gna14,Olr1501,Cxcl11,Crx,RGD1561795,Pcdhga10,Gpat2,Kprp,Poli,Olr375,Slc22a2,Cckar,Olr46,Ttc23l,Prg4,Sucnr1,Psapl1,Ephx3,Mpp4,Vom1r51,Peg10,Tada2b,RGD1564937,Prom2,Fbxo39,C1qtnf4,RGD1562638,Lsr,Xkr7,Rgs8,Pcdhga8,Htr2c,Prl3a1,Asb17,Clec11a,Nr4a3,Olr1260,Pon3,Olr1204,Ttll2,Cplx4,Pdc,LOC691418,LOC500213,Olr792,Hmgb4,Higd1b,Rhcg,Slc27a6,Akna,Id3,Olr1692,RGD1564651,Tcte1,Hgfac,Tmprss11b,Kcnf1,Olig3,Tmco5b,Rnd1,C1ql4,Ptk6,Prr7,Tuba8,Fos,Pcdh12,Hist2h4,Tmem132b,Olr1422,Svop,Aadacl4,Slc45a4,Frmd7,Prl8a3,Zbed4,Tm4sf4,Tgfb1,Exoc3l1,RGD1565410,Ppp1r3e,LOC688553,Vom1r46,Tmigd1,Rspo3,Pcdhga5,Scrt1,Hnf4g,Npffr1,Agbl4,Junb,Rtbdn,Il21,Npc1l1,Rxfp2,Slc35f1,Oasl2,Cfap206,Slc36a3,Tlr5,Adra1d,Prg3,Tex19.1,LOC685067,Lgi2,Cd40lg,Sidt1,Ubxn7,Thrsp,Ccl7,Urad,Havcr1,Adam11,Cldn22,RGD1564319,Tenm4,Olr188,Crh,Efcab5,Satb2,Herc6,Grb14,Pcdhgb7,Tm4sf5,Strc,Scn7a,Slitrk2,RGD1563483,Syt13,Lbx1,RGD1559960,Phf1,Olr845,Xrcc4,Fosl2,Olr63,Olr813,Arhgef39,Stoml3,Slfn3,Dnajb7,Grhl1,Olr1596,F10,Mettl24	Hspb3,Abra,Ttn,Myod1,Il20ra,Myot,Olr674,Esm1,Cacna1s,Tmem45b,Mybph,Olr847,Tnni1,Sln,LOC360933,Hspb7,Irf6,Olr395,Serpinb11,Zfp939,Olr157,Olr711,Xkr9,Tspoap1,Olr1064,Olr408,Olr1368,Lyg1,Olr78,Klrc1,Lefty1,Hfe2,Olr450,RGD1310212,Ccdc158,Dydc1,Impg2,Foxi1,Ptch2,Stfa3,Olr590,Olr193,Il18rap,LOC687082,Olr272,Slc7a13,Testin,Cyss,Ltb4r2,Ptpa,Olr650,Taf7l,Abcg2,LOC684762,Klk1c10,Olr302,Ggta1l1,Mylpf,IgG-2a,Lrriq4,Zbtb16,Dhrs9,Il22ra1,Ckmt2,Cyp11a1,Olr1626,Myl1,Taar7b,Csrp3,Slc5a9,Olr470,Sncg,Myom2,Prok2,Cldn7,RGD1561812,Klk14,Kcnj13,Vom1r82,Myh3,Smpx,Gstm6l,Itln1,Cyp4a2,Olr1250,Ogfod2,Olr1130,Cyp2f4,Olr247,Fabp4,Gp1ba,Vom1r88,Has1,Rdh5,Chi3l3,Hrh2,Def6,RGD1563405,Hs6st3,Slc22a20,Tnni2,Foxo6,A4galt,Pax7,Kcnj2,Slc4a5,Pramef6,Sval1,Fcer2,Olr1125,Ankrd60,Art1,Vom1r66,Ccr4,Kiss1r,Olr1542,Hbe1,Sgms2,Olr454,Olr1280,Olr493,Rln1,Olr149,Olr1075,Kl,Fermt1,Tox2,Sema3g,Ptgdrl,Trat1,Lmod3,Mgam,Tgm5,Gja3,Espnl,Fshb,Olr672,Olr892,Glyat,Rfpl4a,Olr1166,Olr34,Edaradd,Guca1a,RGD1559459,Flt1,Defb18,Ccnb1ip1,Cnbd1,Pdzd3,Nepn,Spp2,Tmed6,Clec4e,Olr559,LOC100365008,Mageb16,Mc4r,Prex2,Olr1539,Olr306,Gpa33,Myoz1,Vom1r49,Svs3a,Olr1627,Tecrl,Olr881,Il18r1,Vom1r48,Olr1085,Cryba4,Clic6,Olr199,Olr161,Prox2,F5,Asb12,Adh4,Slc6a12,Atp1a4,Arl9,Olr1432,Pou4f1,Wfdc3,RGD1563815,Npw,Prss1,Rd3l,Cdh15,Pln,Cysltr1,Tlx1,Morc1,Olr1288,Lrrc4b,Dusp27,Ntf4,Gabra4,Olr1629,Sp9,Olr1155,Magea4,Grin2a,Krt39,Muc13,Olr1505,Acap1,Jsrp1,Scnn1b,Olr544,Myom1,LOC689589,Olr1744,Defb12,Neurog1,Rbm44,Ttr,Olr1549,Napepld,Tktl1,Cnga4,Tekt5,Fabp6,Ccin,Ncor1,Pou4f3,Olr1117,Gimap6,Defb26,Hlcs,LOC499643,Ptgis,Gng11,Olr715,Ppp1r14d,Cpb1,Nlrp5,LOC689569,Lcn3,Hoxd8,Masp2,Fv1,Olr1490,Hpse2,Pcbd2,Scx,Ccr3,Lrriq3,LOC367746,Clec4m,Slc9a2,Olr233,Chrng,Fras1,Sash3,MGC114492,Olr1095,Prnd,Rhov,Olr555,B3gnt6,Cox8c,Slc5a7,Clec3a,Epcam,Olr1642,Batf2,Ppp1r21,Igsf5,Vars,RGD1563692,Slc10a2,Rbm48,Olr1481,Dmc1,Gba3,Olr518,Olr1029,Olr83,Rax,RGD1560289,Olr483,Ubqln3,Aoc1,Wnk2,Stfa2l1,Tas2r105,Adamts2,Sim2,Olr604,Lexm,Padi3,Inhbe,Calcoco2,Mapk6,Olr75,Olr720,Tpte2,Sun5,Adgrg7,Cep295,Dusp13,Tph2,Glt1d1,Olr231,Vom1r89,Plxna2,Ppp1r42,Olr526,Hsfy2,Cyp4f18,Olr1192,Vom1r29,Olr852,Mas1l,Tas2r126,Lrrc31,Nags,Olr271,Olr816,Bsx,Taar3	Hspb3,Abra,Ttn,Myod1,Chia,Il20ra,Il1rl1,Car4,Myot,Cyp2c12,Slc28a3,Krt85,Olr674,Spib,Esm1,Cacna1s,Tmem45b,Mybph,Olr847,Dusp4,Olr1122,Tnni1,Sln,Olr529,Mettl11b,LOC360933,Hspb7,Irf6,Olr395,Serpinb11,Zfp939,Slc16a5,Cnga1,Olr157,Olr711,Xkr9,Vcsa2,Cxcl17,Olr886,Cdh26,Ubd,Pla2r1,Tspoap1,Ccl19,Olr1064,Ifit3,Olr408,Olr1368,Arid3b,Olr1090,Lyg1,Olr78,Zbp1,LOC690276,Klrc1,Cxcl13,Ifit1,Lefty1,Hfe2,Olr1746,Olr450,RGD1310212,Ccdc152,Ccdc158,Dydc1,Impg2,Foxi1,Mas1,Ptch2,Stfa3,Olr47,Olr193,Olr590,Olr1163,Il18rap,LOC687082,Olr515,Olr272,Agtr1b,Slc7a13,Bmp3,Ugt3a2,Testin,Cyss,Ltb4r2,Ptpa,Olr650,Sstr1,Taf7l,Abcg2,LOC684762,Klk1c10,Olr693,Fblim1,Olr302,Ggta1l1,Mylpf,Ncr3,IgG-2a,Rsad2,Lrriq4,Iqsec3,Ucp1,Fgf11,Kmo,F2rl2,Vom1r4,Zbtb16,Glt6d1,Dhrs9,Ccdc87,Il22ra1,Ckmt2,Cyp11a1,Olr1626,Myl1,Taar7b,Csrp3,Slc5a9,Marco,Iqcf3,Olr470,Reg4,RGD1309036,Nr4a1,Sncg,Olr407,Myom2,Olr1139,Nuak1,Prok2,Cldn7,Maml3,Olr984,RGD1561812,Klk14,Kcnj13,RGD1562726,Vom1r82,B3gnt9,Tbr1,Myh3,Slco5a1,Smpx,Gstm6l,Itln1,Cyp4a2,Slc22a7,Olr1250,Trpv6,Cfc1,Ntrk1,Ogfod2,Olr1179,Olr1130,Chrna4,Cyp2f4,Olr247,Unc5cl,Fabp4,Gp1ba,Vom1r88,Klk4,Pla2g2a,Olr1235,Has1,Rdh5,Cd5,Crym,Chi3l3,Hrh2,Def6,Lyrm1,RGD1563405,Hs6st3,RGD1309106,Slc22a20,Tnni2,Foxo6,F9,A4galt,Olr1137,Pax7,Kcnj2,Slc4a5,Pramef6,Olr736,Nmur1,Sval1,Fcer2,Xkrx,Nrsn1,Myct1,Arl4d,Olr1125,Ankrd60,Gabra3,Csf2rb,Art1,Vom1r66,RGD1563400,Olr655,Ccr4,Arc,Kiss1r,Gstt4,Olr1542,Hbe1,Meox1,Sgms2,Olr454,Olr1280,Clvs2,Olr493,Ccr2,Tgm1,Rln1,Olr149,Olr1075,Apof,Il16,Kl,Olr338,Tas2r13,Olr416,Cebpe,Fermt1,Brs3,Tacstd2,Cd226,Simc1,Vgf,Olr669,Tox2,Olr1620,Kcnj6,Sema3g,Setbp1,Ptgdrl,Trat1,RT1-M4,Mgam,Lmod3,Olr321,Tgm5,Olr990,Gja3,Espnl,Fshb,Olr672,Olr892,Slc22a22,Six6os1,Neurl3,Cst8,Papolg,Glyat,Sox15,Rfpl4a,Olr1166,Ifna1,Olr34,Foxr1,Edaradd,Il7,Taar9,Guca1a,Olr1057,RGD1559459,Flt1,Defb18,Ccnb1ip1,LOC691670,Cnbd1,Pdzd3,Nepn,Cwh43,Klhl1,Spag1,RGD1561777,Npas4,Spin4,Spp2,Olr602,Tmed6,Pla2g12b,Clec4e,Lca5l,Cps1,Gzmn,Mx1,Slc35f4,Olr559,LOC100365008,Gdnf,Mageb16,Mc4r,Prex2,Olr1539,Olr306,Gpa33,Dio2,Lrp2bp,Slc17a7,Erp27,Stx1a,Cyp2a3,Myoz1,Olr1409,Fgf21,Vom1r49,Olr1521,Zbtb32,Svs3a,Olr1627,Crygc,Syp,Tecrl,Lep,Mcpt2,Olr881,Il17a,Il18r1,Elf3,Vom1r48,Olr1085,L1td1,Klk1c3,Rmnd1,Cryba4,Sstr3,Hes3,Rasl11a,Clic6,Olr199,Mc2r,Olr161,Olr1356,Prox2,Egr2,F5,Asb12,Adh4,Olr745,Hoxc4,Slc6a12,Gna14,Atp1a4,Olr1501,Cxcl11,Crx,Arl9,Olr1432,RGD1561795,Pcdhga10,Pou4f1,Gpat2,Wfdc3,RGD1563815,Kprp,Poli,Npw,Prss1,Rd3l,Cdh15,Olr375,Pln,Cysltr1,Slc22a2,Tlx1,Morc1,Olr1288,Lrrc4b,Dusp27,Cckar,Ntf4,Olr46,Ttc23l,Prg4,Gabra4,Sucnr1,Olr1629,Psapl1,Ephx3,Sp9,Mpp4,Olr1155,Vom1r51,Magea4,Peg10,Grin2a,Tada2b,RGD1564937,Prom2,Krt39,Fbxo39,C1qtnf4,RGD1562638,Lsr,Muc13,Xkr7,Olr1505,Rgs8,Acap1,Pcdhga8,Jsrp1,Htr2c,Scnn1b,Olr544,Prl3a1,Asb17,Myom1,LOC689589,Olr1744,Defb12,Neurog1,Clec11a,Rbm44,Nr4a3,Ttr,Olr1260,Olr1549,Pon3,Napepld,Olr1204,Tktl1,Cnga4,Ttll2,Tekt5,Fabp6,Cplx4,Pdc,Ccin,LOC691418,LOC500213,Olr792,Hmgb4,Ncor1,Higd1b,Pou4f3,Olr1117,Gimap6,Rhcg,Slc27a6,Akna,Defb26,Id3,Olr1692,RGD1564651,Hlcs,LOC499643,Tcte1,Ptgis,Gng11,Olr715,Hgfac,Ppp1r14d,Cpb1,Tmprss11b,Kcnf1,Nlrp5,Olig3,Tmco5b,LOC689569,Rnd1,Lcn3,Hoxd8,Masp2,C1ql4,Fv1,Ptk6,Prr7,Tuba8,Olr1490,Fos,Hpse2,LOC317165,Pcbd2,Scx,Pcdh12,Ccr3,Lrriq3,LOC367746,Clec4m,Hist2h4,Tmem132b,Olr1422,Svop,Aadacl4,Slc45a4,Frmd7,Slc9a2,Olr233,Prl8a3,Zbed4,Chrng,Tm4sf4,Tgfb1,Fras1,Exoc3l1,Sash3,RGD1565410,MGC114492,Ppp1r3e,Olr1095,Prnd,Rhov,Olr555,LOC688553,B3gnt6,Cox8c,Vom1r46,Slc5a7,Tmigd1,Rspo3,Clec3a,Pcdhga5,Scrt1,Hnf4g,Epcam,Npffr1,Agbl4,Olr1642,Batf2,Ppp1r21,Igsf5,Junb,Ctxn3,Rtbdn,Il21,Vars,Npc1l1,RGD1563692,Rxfp2,Slc10a2,Rbm48,Olr1481,Slc35f1,Oasl2,Dmc1,Cfap206,Slc36a3,Gba3,Olr518,Tlr5,Olr1029,Olr83,Rax,RGD1560289,Olr483,Adra1d,Prg3,Tex19.1,LOC685067,Ubqln3,Aoc1,Lgi2,Wnk2,Stfa2l1,Tas2r105,Adamts2,Cd40lg,Sim2,Sidt1,Ubxn7,Olr604,Lexm,Thrsp,Ccl7,Padi3,Inhbe,Urad,Havcr1,Calcoco2,Adam11,Mapk6,Cldn22,RGD1564319,Tenm4,Olr188,Olr75,Crh,Efcab5,Olr720,Tpte2,Satb2,Sun5,Adgrg7,Cep295,Herc6,Grb14,Pcdhgb7,Dusp13,Tph2,Glt1d1,Tm4sf5,Olr231,Strc,Vom1r89,Scn7a,Plxna2,Slitrk2,RGD1563483,Syt13,Ppp1r42,Olr526,Hsfy2,Lbx1,Olr1192,Cyp4f18,RGD1559960,Phf1,Vom1r29,Olr845,Olr852,Xrcc4,Fosl2,Mas1l,Tas2r126,Olr63,Olr813,Lrrc31,Arhgef39,Stoml3,Nags,Slfn3,Dnajb7,Grhl1,Olr271,Olr816,Olr1596,Bsx,F10,Taar3,Mettl24	http://sideeffects.embl.de/drugs/942
GSE11208	Nicotine	Homo sapiens	0	0	1	None	0	MAGI2-AS2,LINC01197,FCAMR,MIR663AHG,FAM71D,LINC00644,TAS2R41,MIR4290HG,C7orf77,FSIP1,PCDH8,PLGLB2,PNLIPRP3,LINC01541,AKR1C4,TCF24,PCSK1,LINC01220,USP29,SYNGR4,GLRA1,GRHL2,ESM1,SLITRK2,TNFAIP8L3,REG1B,LIX1,ASB11,GABRP,C1orf210,CREB3L3,STARD6,LINC00301,MYL3,TMEM179,KRT35,PRDM13,PLAG1,N4BP3,FCER1A,KRTAP3-3,LPAR4,LINC00564,PDZD9,CD19,PANX3,LINC01365,UBQLN3,MAS1,EN1,FBLN5,C20orf197,OPN1SW,LGSN,RGS13,IL24,SERPINB4,TERB2,RBM12B-AS1,MYH1,LSR,GBP1P1,BRE-AS1,LRRC63,IP6K3,LINC01580,PIK3IP1-AS1,PTGDR,UBE2DNL,NWD2,SLCO4A1-AS1,IL33,RGSL1,SERPINB12,PLA2G4C,CD86,KHDC3L,CCR3,ANXA3,PDZRN3-AS1,BMX,IFNA1,SNHG18,FGF14-IT1,GOLGA6L2,HTRA4,DNAH9,DAB1-AS1,CLDN10-AS1,COL23A1,MAGEB6,LINC00309,BMP3,KRT14,ZIM3,SPRY3,FSCB,PNPLA5,MACROD2-AS1,KRT80,LINC00996,TREML2,KIRREL2,CES1P1,PCSK5,HSD11B2,LRRC72,SYTL5,BRINP3,DIAPH3-AS1,ST7-OT4,GPR61,FMO6P,DNAJB7,NLRC3,CTF1,FAM99B,CLIC1P1,FAM19A1,AKAIN1,RXFP1,ARL11,ANKRD55,LINC01180,HMGB4,UCN2,HIST1H2BA,NKX2-2,TAS2R9,HIST1H4L,DMP1,OR2F1,LINC01492,MIR4300HG,LCK,MYO15A,PRORSD1P,TMC4,MS4A5,HS3ST3A1,BTF3P11,FAM71E1,TRIM22,LINC01243,CYP4F3,LINC00305,SP140L,BTNL2,CYLC2,KCNE2,TEX14,SYN3,HRES1,WFDC11,MLC1,KRT16,HYALP1,KRT37,LINC01360,CRYGA,FAM131C,MAGEA4,CLCA1,SLC13A1,LINC00566,FAM196A,CTAGE11P,OGN,FCRL4,PPM1H,GNG13,PLCZ1,AMOT,LINC00567,PGLYRP2,KCNJ10,PDGFC,ADRA2A,TMEM235,CNOT6L,RP1L1,PTPRZ1,ISX,MIRLET7DHG,CASC11,TCP10,CEACAM19	CA3,LINC00858,OR7E24,TFEC,TAC1,DDX4,OR7A10,FNDC3B,PTH1R,KCNK2,PPARG,TRPC5,HMMR-AS1,USH2A,KRT20,ZNF295-AS1,SLC39A2,ATP8B4,GPR65,EVPL,TACR3,LINC00844,GRIK1,PPEF2,CD69,PRKCD,TRANK1,TDRG1,CCDC153,TAS2R38,C9orf50,DEFA4,SLC17A6,UCMA,SNX31,SLC26A4-AS1,PSCA,C9,CYP4Z2P,NUP210L,PDC,CASP14,SLC16A4,ZNF280A,LINC01533,TRBV27,KIAA1210,SIGLEC11,RHPN1-AS1,SLC27A6,EDNRB-AS1,RSPO2,CYP4F2,SPRR1B,GJB2,HHIP-AS1,EXD1,ANKAR,ROR1-AS1,ADAMTSL2,DKKL1,CHIAP2,ADGRL4,CRYBA2,VSTM1,FHL5,KCNJ2-AS1,TM4SF1,NPPC,DYDC1,GBP4,TAAR2,ERMN,LINC00396,KRT5,FAM151A,NFKBID,MRC1,FDCSP,MYH7B,FSD2,FLG2,MBD3L2,OR51A1P,POM121L10P,ZFP1,PF4V1,C10orf62,TAS2R4,ZFPM2,KCNK13,LINC00558,PMS2P4,TEX101,SCNN1D,MMP1,IL18R1,KRT1,WDR63,GSX2,OR4C1P,HOXA6,LRRTM1,HIST1H4I,CNTNAP4,KRT6A,PRR30,DNAJC5G,LINC01535,SLC9C2,MYBPC1,EGFEM1P,MMP7,TM4SF20,PDE2A,TFPI,CASC22,LSP1,LRP1B,HTR2C,LINC00862,TMEM255A,MYH4,ADGRG1,NOSTRIN,C1QTNF2,SH2D4B,CPA6,CDRT15,GJB3,TFF3,PPP1R14A,TTC21A,PARP15,KCNV2,DNAH8,ANXA13,BTN1A1,CASC23,C10orf113,KRT85,LINC00705,TDRD1,CD2,ENPP4,PON1,PPFIA4,FGF10-AS1,MMP3,LINC01095,BPIFA3,C3orf79,LAG3,OLIG1,SLC17A3,HEATR4,SI,GRIN1,PRSS21,LHFPL5,PRLHR,SERPINA10,NPPB,RORA-AS1,TMEM225,GRIK4,KLLN,GPR160,LIPE-AS1,LINC00307,IL12RB2,TTTY12,UPK2,AKR1D1,GCNT3,LINC00102,MASP2,LINC00485,C7orf69,ITIH1,GNAT3,BSPRY,SAXO2,FMO5,ATXN8OS,COX7B2,BMPER	MAGI2-AS2,CA3,LINC01197,LINC00858,FCAMR,OR7E24,MIR663AHG,TFEC,FAM71D,TAC1,LINC00644,DDX4,TAS2R41,OR7A10,MIR4290HG,FNDC3B,C7orf77,PTH1R,FSIP1,KCNK2,PCDH8,PPARG,PLGLB2,TRPC5,PNLIPRP3,HMMR-AS1,LINC01541,USH2A,AKR1C4,KRT20,TCF24,ZNF295-AS1,PCSK1,SLC39A2,LINC01220,ATP8B4,USP29,GPR65,SYNGR4,EVPL,GLRA1,TACR3,GRHL2,LINC00844,ESM1,GRIK1,SLITRK2,PPEF2,TNFAIP8L3,CD69,REG1B,PRKCD,LIX1,TRANK1,ASB11,TDRG1,GABRP,CCDC153,C1orf210,TAS2R38,CREB3L3,C9orf50,STARD6,DEFA4,LINC00301,SLC17A6,MYL3,UCMA,TMEM179,SNX31,KRT35,SLC26A4-AS1,PRDM13,PSCA,PLAG1,C9,N4BP3,CYP4Z2P,FCER1A,NUP210L,KRTAP3-3,PDC,LPAR4,CASP14,LINC00564,SLC16A4,PDZD9,ZNF280A,CD19,LINC01533,PANX3,TRBV27,LINC01365,KIAA1210,UBQLN3,SIGLEC11,MAS1,RHPN1-AS1,EN1,SLC27A6,FBLN5,EDNRB-AS1,C20orf197,RSPO2,OPN1SW,CYP4F2,LGSN,SPRR1B,RGS13,GJB2,IL24,HHIP-AS1,SERPINB4,EXD1,TERB2,ANKAR,RBM12B-AS1,ROR1-AS1,MYH1,ADAMTSL2,LSR,DKKL1,GBP1P1,CHIAP2,BRE-AS1,ADGRL4,LRRC63,CRYBA2,IP6K3,VSTM1,LINC01580,FHL5,PIK3IP1-AS1,KCNJ2-AS1,PTGDR,TM4SF1,UBE2DNL,NPPC,NWD2,DYDC1,SLCO4A1-AS1,GBP4,IL33,TAAR2,RGSL1,ERMN,SERPINB12,LINC00396,PLA2G4C,KRT5,CD86,FAM151A,KHDC3L,NFKBID,CCR3,MRC1,ANXA3,FDCSP,PDZRN3-AS1,MYH7B,BMX,FSD2,IFNA1,FLG2,SNHG18,MBD3L2,FGF14-IT1,OR51A1P,GOLGA6L2,POM121L10P,HTRA4,ZFP1,DNAH9,PF4V1,DAB1-AS1,C10orf62,CLDN10-AS1,TAS2R4,COL23A1,ZFPM2,MAGEB6,KCNK13,LINC00309,LINC00558,BMP3,PMS2P4,KRT14,TEX101,ZIM3,SCNN1D,SPRY3,MMP1,FSCB,IL18R1,PNPLA5,KRT1,MACROD2-AS1,WDR63,KRT80,GSX2,LINC00996,OR4C1P,TREML2,HOXA6,KIRREL2,LRRTM1,CES1P1,HIST1H4I,PCSK5,CNTNAP4,HSD11B2,KRT6A,LRRC72,PRR30,SYTL5,DNAJC5G,BRINP3,LINC01535,DIAPH3-AS1,SLC9C2,ST7-OT4,MYBPC1,GPR61,EGFEM1P,FMO6P,MMP7,DNAJB7,TM4SF20,NLRC3,PDE2A,CTF1,TFPI,FAM99B,CASC22,CLIC1P1,LSP1,FAM19A1,LRP1B,AKAIN1,HTR2C,RXFP1,LINC00862,ARL11,TMEM255A,ANKRD55,MYH4,LINC01180,ADGRG1,HMGB4,NOSTRIN,UCN2,C1QTNF2,HIST1H2BA,SH2D4B,NKX2-2,CPA6,TAS2R9,CDRT15,HIST1H4L,GJB3,DMP1,TFF3,OR2F1,PPP1R14A,LINC01492,TTC21A,MIR4300HG,PARP15,LCK,KCNV2,MYO15A,DNAH8,PRORSD1P,ANXA13,TMC4,BTN1A1,MS4A5,CASC23,HS3ST3A1,C10orf113,BTF3P11,KRT85,FAM71E1,LINC00705,TRIM22,TDRD1,LINC01243,CD2,CYP4F3,ENPP4,LINC00305,PON1,SP140L,PPFIA4,BTNL2,FGF10-AS1,CYLC2,MMP3,KCNE2,LINC01095,TEX14,BPIFA3,SYN3,C3orf79,HRES1,LAG3,WFDC11,OLIG1,MLC1,SLC17A3,KRT16,HEATR4,HYALP1,SI,KRT37,GRIN1,LINC01360,PRSS21,CRYGA,LHFPL5,FAM131C,PRLHR,MAGEA4,SERPINA10,CLCA1,NPPB,SLC13A1,RORA-AS1,LINC00566,TMEM225,FAM196A,GRIK4,CTAGE11P,KLLN,OGN,GPR160,FCRL4,LIPE-AS1,PPM1H,LINC00307,GNG13,IL12RB2,PLCZ1,TTTY12,AMOT,UPK2,LINC00567,AKR1D1,PGLYRP2,GCNT3,KCNJ10,LINC00102,PDGFC,MASP2,ADRA2A,LINC00485,TMEM235,C7orf69,CNOT6L,ITIH1,RP1L1,GNAT3,PTPRZ1,BSPRY,ISX,SAXO2,MIRLET7DHG,FMO5,CASC11,ATXN8OS,TCP10,COX7B2,CEACAM19,BMPER	http://sideeffects.embl.de/drugs/942
E-GEOD-68690	Panobinostat	Homo sapiens	0	0	1	None	0	EFNA3,HSPA2,HYKK,EFCAB12,AHR,PAIP2B,TEC,MIR3144,MERTK,CDS1,RGS16,STC1,WDR78,USP53,KIF13B,EFNA4,GRHL1,MIR300,C8orf48,MIR635,C11orf87,ANKMY2,BMP4,DENND2C,ABAT,AK7,TSSC2,MIR889,PAG1,ARL13B,MIR544A,FRK,MAST3,DUSP10,ZBTB8B,RND2,TRAM2,DSEL,CCDC87,TPMT,YPEL2,CCDC160,CEP19,MTMR7,SERAC1,MIR554,LYST,FBXO48,SIAH3,SH3PXD2B,MFSD4B,MIR4276,LPCAT2,NFE2L3,CCDC173,KIAA0825,ETS1,MIR588,PPARA,JAG1,ZNF844,BBS12,CYB5R1,TOR1AIP2,SERTM1,GFPT2,MIR539,ZNF277,CLSTN3,ARGFX,CAPN6,NME5,CCNYL1,RSPH4A,HOOK1,ANOS1,SOX9,BMP8B,SPATA17,LRRC1,LMBRD2,PKP2,MIR4753,CDKL5,SSTR2,MIR802,INAFM1,YBX2,MYO1E,POU4F1,EPHB3,CXCR4,PTGES,PPARD,BCRP3	TFAP2B,GPR22,ZBTB2,EPC2,LRRTM1,KEAP1,CD200,FBXO8,SRSF8,ZNF362,ZBTB8A,HAS2,HUNK,ASCL1,LANCL2,DKK1,SUSD5,PATZ1,SETD1B,ZC3H4,FAIM,PRDM10,SGF29,NHSL2,TFAP4,ARNT2,LIN28B,LINC01761,COIL,PHOX2B,TANGO6,BOLA3-AS1,CUL1,LRRC34,MCTS2P,GTF2IRD2P1,LINGO4,ARHGAP31,HMGN2,KDELC2,RAB11B-AS1,CLMP,NPY2R,KLHL14,LRRC4,HPDL,CCL2,NFIC,LINC00599,C9orf129,BEND3,HOXC11,RRN3P3,NRDE2,MSL1,FIZ1,SHISA3,ZFP69B,CC2D2A,CCDC94,FJX1,PCGF1,HOXD3,MAB21L1,PCOLCE2,RRN3P1,TET2,STAG1,VIP,ITFG2,PALMD,MIR548AM,ZNF713,KIAA1147,DTX3L,MIR181A2HG,USP24,LINC00963,PRDM15,GATA3,LONRF2,ARL9,PCDHB16,PCDHB18P,PON2,MARCH11,CCNJ,HAND2,IGF2BP3,FGF2,GPR27,LRRC41,SLC25A15,MAP3K5,PCDHB14	EFNA3,TFAP2B,HSPA2,GPR22,HYKK,ZBTB2,EFCAB12,EPC2,AHR,LRRTM1,PAIP2B,KEAP1,TEC,CD200,MIR3144,FBXO8,MERTK,SRSF8,CDS1,ZNF362,RGS16,ZBTB8A,STC1,HAS2,WDR78,HUNK,USP53,ASCL1,KIF13B,LANCL2,EFNA4,DKK1,GRHL1,SUSD5,MIR300,PATZ1,C8orf48,SETD1B,MIR635,ZC3H4,C11orf87,FAIM,ANKMY2,PRDM10,BMP4,SGF29,DENND2C,NHSL2,ABAT,TFAP4,AK7,ARNT2,TSSC2,LIN28B,MIR889,LINC01761,PAG1,COIL,ARL13B,PHOX2B,MIR544A,TANGO6,FRK,BOLA3-AS1,MAST3,CUL1,DUSP10,LRRC34,ZBTB8B,MCTS2P,RND2,GTF2IRD2P1,TRAM2,LINGO4,DSEL,ARHGAP31,CCDC87,HMGN2,TPMT,KDELC2,YPEL2,RAB11B-AS1,CCDC160,CLMP,CEP19,NPY2R,MTMR7,KLHL14,SERAC1,LRRC4,MIR554,HPDL,LYST,CCL2,FBXO48,NFIC,SIAH3,LINC00599,SH3PXD2B,C9orf129,MFSD4B,BEND3,MIR4276,HOXC11,LPCAT2,RRN3P3,NFE2L3,NRDE2,CCDC173,MSL1,KIAA0825,FIZ1,ETS1,SHISA3,MIR588,ZFP69B,PPARA,CC2D2A,JAG1,CCDC94,ZNF844,FJX1,BBS12,PCGF1,CYB5R1,HOXD3,TOR1AIP2,MAB21L1,SERTM1,PCOLCE2,GFPT2,RRN3P1,MIR539,TET2,ZNF277,STAG1,CLSTN3,VIP,ARGFX,ITFG2,CAPN6,PALMD,NME5,MIR548AM,CCNYL1,ZNF713,RSPH4A,KIAA1147,HOOK1,DTX3L,ANOS1,MIR181A2HG,SOX9,USP24,BMP8B,LINC00963,SPATA17,PRDM15,LRRC1,GATA3,LMBRD2,LONRF2,PKP2,ARL9,MIR4753,PCDHB16,CDKL5,PCDHB18P,SSTR2,PON2,MIR802,MARCH11,INAFM1,CCNJ,YBX2,HAND2,MYO1E,IGF2BP3,POU4F1,FGF2,EPHB3,GPR27,CXCR4,LRRC41,PTGES,SLC25A15,PPARD,MAP3K5,BCRP3,PCDHB14	none
GSE78927	Tetracycline	Homo sapiens	0	0	1	None	0	HTR3A,APOA1,SH3TC2,AGT,NGFR,ADRB2,COLQ,CAMP,CHST15,FGF1,KLRB1,HS3ST2,TGFA,CD79B,S100A3,ASAP1-IT1,WFDC1,CALHM2,DOK7,CLSTN2,P4HA3,KLHDC8A,HTR3B,BDKRB2,STAP1,DES,C20orf187,PPP1R14A,CLDN4,LCP1,LCMT1-AS2,ANXA3,OR2A20P,GDPD5,AHNAK2,HLA-DRA,PLXNA2,MDGA1,TMEM255A,ECEL1,RHOD,SPOCK1,BATF3,GNG3,CASZ1,PROSER2-AS1,ACVR1C,ACOX2,ZPLD1,SLC18A1,FAM30A,C1orf105,PCDHB19P,HGD,HOPX,TNNT2,CBX2,PLEK2,PHLDA2,TRPV2,GREM1,CLUL1,CNN1,TNNC1,PLA2G7,AFAP1L2,LRRC32,STK17B,TTC39A,GATA5,COL13A1,APOE,P2RY6,FAM19A4,MYO7B,FZD10,MORN5,MCOLN2,SOAT2,MS4A1,CLU,SLC6A2,PLPP4,RARRES2,SEMA5B,SLC16A3,CLIC3,LPAR5,GCHFR,TMEM184A,C1QL1,IGSF6,ADIG,TGM2,C4orf45,ZFHX4-AS1,MAGEE2,PLXNA4,GLYCAM1,ITIH2,UCP1,FANCD2OS,MAN1C1,CHRNA9,MAP4K1,TNNI1,RNU6-501P,CYLC1,BIRC7,OSM,SH3RF3,MYL10,LINC00307,FRMD3,GIMAP7,TMEM2,LYPD1,S100A2,SLC9C1,SMIM24,CD9,RBMY2EP,RASGRP3,ATF3,PDZK1,PTGDS,PROCR,CSF1R,DRD2,PRF1,SEMA6D,LRMP,ZBTB32,AFAP1L1,ADGRD1,IGHM,SLFN13,SCN1A,PTGS1,TRIM47,LARGE-AS1,TAC3,KCNJ2-AS1,LAMB3,MGARP,CARTPT,STK17A,ADRA2A,RBMXL2,NPNT,TNNT3,EGLN3,S100A16,TBC1D10C,SERPINB7,GFRA2,CRHR2,ERVH48-1,C11orf21,SPAG8,MYCN,LEFTY2,NDN,IQCH,PREX2,CORO2A,SEZ6L,PTPN7,HSPB7,DPCR1,DUSP5,IGSF23,OPRPN,PGAM2,TMEM54,ATP8B3,TPM1,FNDC5,CT45A5,RNF157-AS1,LRRC31,LRRC4,PRICKLE2,LINC01005,NFE2,CHST11	DKK2,METTL7B,SLITRK6,FAM124B,SPTSSB,CPED1,DDIT4L,MGAT4C,STX1B,TNP1,GABRG2,DSCAML1,LGI1,IGFBP3,TRIM43,LGR5,EVC2,MICALCL,TSPAN8,SPARCL1,ADH1B,TPD52L1,PDGFRL,MCHR2-AS1,GJA1,CA10,SPRY1,ALPK1,SGK1,FMO9P,ARHGDIB,WNT8B,LINC01279,KLF4,ADAM18,IL6R,TRAF3IP2,SLC5A10,GALP,GPR22,CPN1,CYSLTR2,GRIP1,ORM1,DCN,ZBTB41,NPVF,PTGER2,SH2D1B,SYBU,CNKSR2,EDIL3,SLC30A10,ZNF536,CCDC80,IFNA6,PCDH17,KIR3DL3,UBN2,TBX5,C3orf20,CMAHP,NTN4,NCAM2,LINGO2,RNASE8,GALNT13,HLA-DPA1,RGS13,ANK3,FCN2,LCP2,B4GALNT2,PTPRE,MAPK10,NRXN3,KLRF1,SCN9A,PRM2,TBC1D30,PCDHB17P,COL3A1,DPP10,PXDNL,TRPC5,SLC5A7,CC2D2A,PTPRB,LDHAL6A,EGR3,RPGRIP1,KLRK1,ZIC4,LRRC17,SAMD9L,GSC2,KIT,IL15,LINC00950,FGF20,ZSCAN1,CHP2,KRTAP4-5,MCTP2,FLRT3,THNSL2,ARSE,CTSS,PRSS50,PI15,PRY2,CD3G,ADAMTS3,NOX3,CBFA2T3,WDR17,TEX13B,MCTP1,SLC7A11,SLC5A3,LCT,SLC12A8,KIAA1210,TNFAIP6,GRK5,TEX36,FPR2,L3MBTL3,PLCZ1,SLC22A31,SPACA4,TCAM1P,RIN3,PDE7B,TDRD1,SEMA3A,ALKAL2,IFITM1,IFITM3,METTL7A,MMP3,GALNT9,B4GALT6,ADAMTSL2,PCDHGC3,INPP5D,PRELP,DGKB,SLC6A14,USP32P2,SCN3A,FSHB,LRRN3,CLEC14A,FBP1,CCDC184,PPBPP2,CFAP126,C6orf15,IGSF1,BMX,NXPH1,ARHGAP24,C1orf210,LINC00545,GPR1,KCNK1,MIR133A1,KAZALD1,TM4SF1,PLD5,SLC6A16,TLR6,IRF6,TRIM31,ABCC2,LINC01351,SAMSN1,SLC24A2,ELOVL7,P2RX1,SPON1,TFPI2,DNAJC5B,S100A8,DTNA	HTR3A,DKK2,APOA1,METTL7B,SH3TC2,SLITRK6,AGT,FAM124B,NGFR,SPTSSB,ADRB2,CPED1,COLQ,DDIT4L,CAMP,MGAT4C,CHST15,STX1B,FGF1,TNP1,KLRB1,GABRG2,HS3ST2,DSCAML1,TGFA,LGI1,CD79B,IGFBP3,S100A3,TRIM43,ASAP1-IT1,LGR5,WFDC1,EVC2,CALHM2,MICALCL,DOK7,TSPAN8,CLSTN2,SPARCL1,P4HA3,ADH1B,KLHDC8A,TPD52L1,HTR3B,PDGFRL,BDKRB2,MCHR2-AS1,STAP1,GJA1,DES,CA10,C20orf187,SPRY1,PPP1R14A,ALPK1,CLDN4,SGK1,LCP1,FMO9P,LCMT1-AS2,ARHGDIB,ANXA3,WNT8B,OR2A20P,LINC01279,GDPD5,KLF4,AHNAK2,ADAM18,HLA-DRA,IL6R,PLXNA2,TRAF3IP2,MDGA1,SLC5A10,TMEM255A,GALP,ECEL1,GPR22,RHOD,CPN1,SPOCK1,CYSLTR2,BATF3,GRIP1,GNG3,ORM1,CASZ1,DCN,PROSER2-AS1,ZBTB41,ACVR1C,NPVF,ACOX2,PTGER2,ZPLD1,SH2D1B,SLC18A1,SYBU,FAM30A,CNKSR2,C1orf105,EDIL3,PCDHB19P,SLC30A10,HGD,ZNF536,HOPX,CCDC80,TNNT2,IFNA6,CBX2,PCDH17,PLEK2,KIR3DL3,PHLDA2,UBN2,TRPV2,TBX5,GREM1,C3orf20,CLUL1,CMAHP,CNN1,NTN4,TNNC1,NCAM2,PLA2G7,LINGO2,AFAP1L2,RNASE8,LRRC32,GALNT13,STK17B,HLA-DPA1,TTC39A,RGS13,GATA5,ANK3,COL13A1,FCN2,APOE,LCP2,P2RY6,B4GALNT2,FAM19A4,PTPRE,MYO7B,MAPK10,FZD10,NRXN3,MORN5,KLRF1,MCOLN2,SCN9A,SOAT2,PRM2,MS4A1,TBC1D30,CLU,PCDHB17P,SLC6A2,COL3A1,PLPP4,DPP10,RARRES2,PXDNL,SEMA5B,TRPC5,SLC16A3,SLC5A7,CLIC3,CC2D2A,LPAR5,PTPRB,GCHFR,LDHAL6A,TMEM184A,EGR3,C1QL1,RPGRIP1,IGSF6,KLRK1,ADIG,ZIC4,TGM2,LRRC17,C4orf45,SAMD9L,ZFHX4-AS1,GSC2,MAGEE2,KIT,PLXNA4,IL15,GLYCAM1,LINC00950,ITIH2,FGF20,UCP1,ZSCAN1,FANCD2OS,CHP2,MAN1C1,KRTAP4-5,CHRNA9,MCTP2,MAP4K1,FLRT3,TNNI1,THNSL2,RNU6-501P,ARSE,CYLC1,CTSS,BIRC7,PRSS50,OSM,PI15,SH3RF3,PRY2,MYL10,CD3G,LINC00307,ADAMTS3,FRMD3,NOX3,GIMAP7,CBFA2T3,TMEM2,WDR17,LYPD1,TEX13B,S100A2,MCTP1,SLC9C1,SLC7A11,SMIM24,SLC5A3,CD9,LCT,RBMY2EP,SLC12A8,RASGRP3,KIAA1210,ATF3,TNFAIP6,PDZK1,GRK5,PTGDS,TEX36,PROCR,FPR2,CSF1R,L3MBTL3,DRD2,PLCZ1,PRF1,SLC22A31,SEMA6D,SPACA4,LRMP,TCAM1P,ZBTB32,RIN3,AFAP1L1,PDE7B,ADGRD1,TDRD1,IGHM,SEMA3A,SLFN13,ALKAL2,SCN1A,IFITM1,PTGS1,IFITM3,TRIM47,METTL7A,LARGE-AS1,MMP3,TAC3,GALNT9,KCNJ2-AS1,B4GALT6,LAMB3,ADAMTSL2,MGARP,PCDHGC3,CARTPT,INPP5D,STK17A,PRELP,ADRA2A,DGKB,RBMXL2,SLC6A14,NPNT,USP32P2,TNNT3,SCN3A,EGLN3,FSHB,S100A16,LRRN3,TBC1D10C,CLEC14A,SERPINB7,FBP1,GFRA2,CCDC184,CRHR2,PPBPP2,ERVH48-1,CFAP126,C11orf21,C6orf15,SPAG8,IGSF1,MYCN,BMX,LEFTY2,NXPH1,NDN,ARHGAP24,IQCH,C1orf210,PREX2,LINC00545,CORO2A,GPR1,SEZ6L,KCNK1,PTPN7,MIR133A1,HSPB7,KAZALD1,DPCR1,TM4SF1,DUSP5,PLD5,IGSF23,SLC6A16,OPRPN,TLR6,PGAM2,IRF6,TMEM54,TRIM31,ATP8B3,ABCC2,TPM1,LINC01351,FNDC5,SAMSN1,CT45A5,SLC24A2,RNF157-AS1,ELOVL7,LRRC31,P2RX1,LRRC4,SPON1,PRICKLE2,TFPI2,LINC01005,DNAJC5B,NFE2,S100A8,CHST11,DTNA	http://sideeffects.embl.de/drugs/25880664
GSE10433, GSE11792	Isotretinoin	Homo sapiens	0	0	1	None	0	HLA-DQA1,RBP1,SERHL2,S100A7,JCHAIN,NETO2,CD207,TMPRSS4,KRT7,CYP26B1,SLC12A8,IL27RA,PLAT,KRT15,CRISP3,CX3CR1,LCN2,GSTT2,TMEM132A,OLFM4,MSMB,ALOX5AP,NCALD,ZBTB48,SERPINB4,OGN,NCS1,RPS4Y1,GALNT14,COCH,THBS4,CRABP2,FABP5,LY86,S100A2,CD1C,ERC1,TPM1,SPATS2L,GLB1L,PEX6,S100A9,GDNF,HOXC10,SERPINA3,SUSD5,TPPP,LTB,ITGB4,RARRES1,IGFBP2,ATP2A3,HLA-DPB1,PDLIM1,MAP3K14,LTF,FBLN1,PTK7,NLRX1,TTLL12,PADI2,EFHD2,IL32,TAF6,ZNF204P,CBL,CD1E,COL1A1,LPCAT4,CD24,TNN,HLA-DPA1,MDFI,NDNF,ERO1A,LILRA6,EVPL,RHCG,MMP28,PLEKHB1,PIPOX,SASH3,DSG3,CCL20,TCEAL2,PLAC8,PTX3,CEMP1,HHLA3,RUNX3,CLIP2,SLC14A1,EHD3,ATP1A1,ATP12A,KRT19,S100P,MFAP2,RARRES3,NRXN1,FAM102A,CCL2,PCOLCE,NINL,SFRP1,KLK6,SERPINH1,FGFR3,IVL,ZNF79,CDON,TPSB2,KRT8,USP11,ICAM2,SDAD1,SLC25A37,HSD17B2,COL5A1,ARMC6,NDUFA4L2,ADORA2B,HS3ST1,SLC6A14,MMP27,ARPC1B,SOX4,P2RY2,CNP,SV2B,ANXA3,MATN4,RRNAD1,SLC52A1,LRFN3,CYP2B6,ACTG2,SETD1A,FKBP8,MID1,BYSL,TUBGCP4,FAM30A,PDGFRL,NBEA,LAD1,CPA3,PNPLA6,PLLP,SYT17,FAT2,TRIM31,MAGEC1,ELF3,HR,ACKR4,AKAP13,ARFRP1,TCF7,DEFB1,VCAN,TBC1D17,TMEM8A,DHRS9,MYL9,VILL,RAC2	HAO2,PLA2G7,FAR2,HSD3B1,PECR,HIST1H1C,CHI3L1,ABHD5,FA2H,SOAT1,SLC27A2,MC5R,BCAP29,PDE6A,TMEM97,ACAT2,ADGRG2,ALOX15B,ACP6,INSIG1,BEAN1,MOCOS,FBP1,PPARG,HSD11B1,ZNF43,ACSBG1,SLC25A17,HMGCS1,HGD,ACO1,HMGCR,SLC19A3,SORD,PDZK1,SGK3,SRD5A1,SLC26A3,APMAP,GLDC,SLC30A10,MVD,TSPAN6,ME1,MMP1,OLAH,PEX3,ACSL5,ENDOU,PGRMC1,DIRAS3,GABRA4,SEPT11,NUS1P3,LACTB2,EREG,RORA,PEX11A,ZNF385D,GK3P,MECR,SLC16A7,AGPAT3,PER3,KRTAP4-7,NSDHL,SLC7A5,FADS2,PAQR3,GK,FAM3C,MMP12,FAXDC2,NPL,ENPP4,CD36,BCAT2,SRPX2,GLRX,APOC1,TCHH,CCT6B,SAR1B,CRAT,AZI2,PIK3C2G,ELOVL4,IL1R2,NPTX1,PCTP,ZBTB16,DTX4,ADAMDEC1,CFAP45,LMAN1,BPY2,MSMO1,FOXF1,TMEM268,FABP7,SLCO4C1,MERTK,G6PD,HPS5,SNX13,ZFAND1,PXMP2,TLK1,NTAN1,TM7SF2,ACOX2,EGR3,FAM46C,MANEA,TMEM41B,UBE2W,MOSPD1,CPM,ASPM,TMEM187,IDI1,CYP1A1,FMO1,MBOAT2,CDK5RAP1,DDX58,LINC01140,FHL5,MARCH3,GGPS1,AACS,GAL,SLC25A11,SLC15A2,PRKG2,SERPINB13,MFAP5,DBT,ASPH,ALDH1A1,TMEM135,KRT9,ACACB,TDRD12,WDR61,EI24,ZNF117,DHCR7,MME,GLRX5,BDH1,NOVA1,CEP76,PDHA1,ADH1B,PCOLCE2,PDSS1,ACSL1,PLA2G2F,CDKL2,UBIAD1,BCKDHB,CREG1,PDHX,MCCC1,KRTAP1-1,MAD2L1,ZNF124,GK6P,HMMR,IDH1,CYP4F8,PDE8B,DNASE1L2,TMPRSS11E,PCLAF,PPIF,FUBP3,AGA,TYRP1,KCNJ15,HSD17B7,SECISBP2L,RAD51AP1,ACSM3,C6orf106,ACAA1,NR1H3,NLRP2,DNAJA1,COL5A2,HIST1H4H,DCXR,GDPD3,ZNF675,CDK5,VGLL3,GRAMD1C,SCYL2,CYB5A,RMDN1,BTD,TF,ITIH2,SCP2,HBB,IFRD1,ZIC1,AMFR,GBE1,MPC1,CCL17,SH3GL3,ZNF189,HSD17B12,C1QTNF3,PLA2G4A,WRN,MFAP3L,PPM1B,STX12,TAF13,PEX13,TMEM254,MMP13,MEST,EIF4E,FSTL4,ANGPTL7,ERAP2,VPS54,LIN7C,FOXM1,PTTG3P,ZFAND6,TRPM6,NBN,CIDEA,ZSCAN5A,ACADM,CTSL,DDO,HIBCH,ETNK1,PEX7,FDPS,SEC14L4,NNAT,IDI2-AS1,PRG4,MUC1,ADTRP,TMEM30A,CPB2,SAMM50,DNAJB9,PLIN2,MVK,SUB1,PXMP4,UNG,PPM1A	HAO2,PLA2G7,FAR2,HLA-DQA1,HSD3B1,RBP1,SERHL2,HIST1H1C,PECR,CHI3L1,ABHD5,FA2H,SOAT1,SLC27A2,S100A7,MC5R,BCAP29,TMEM97,PDE6A,JCHAIN,NETO2,ACAT2,ADGRG2,ALOX15B,ACP6,INSIG1,BEAN1,MOCOS,CD207,TMPRSS4,FBP1,PPARG,HSD11B1,ACSBG1,ZNF43,KRT7,CYP26B1,HMGCS1,SLC25A17,SLC12A8,IL27RA,HGD,ACO1,HMGCR,PLAT,SLC19A3,SORD,PDZK1,SGK3,SRD5A1,SLC26A3,KRT15,APMAP,GLDC,CRISP3,SLC30A10,MVD,TSPAN6,ME1,CX3CR1,LCN2,MMP1,OLAH,PEX3,ACSL5,ENDOU,PGRMC1,DIRAS3,GABRA4,GSTT2,SEPT11,NUS1P3,TMEM132A,LACTB2,EREG,RORA,PEX11A,GK3P,ZNF385D,MECR,SLC16A7,AGPAT3,PER3,KRTAP4-7,NSDHL,OLFM4,MSMB,FADS2,SLC7A5,PAQR3,ALOX5AP,GK,FAM3C,NCALD,ZBTB48,MMP12,FAXDC2,NPL,ENPP4,CD36,BCAT2,GLRX,SRPX2,APOC1,SERPINB4,OGN,TCHH,CCT6B,NCS1,SAR1B,CRAT,PIK3C2G,AZI2,ELOVL4,RPS4Y1,IL1R2,NPTX1,GALNT14,PCTP,ZBTB16,COCH,THBS4,DTX4,ADAMDEC1,CFAP45,CRABP2,LMAN1,FABP5,LY86,S100A2,BPY2,MSMO1,FOXF1,TMEM268,CD1C,FABP7,ERC1,SLCO4C1,MERTK,G6PD,HPS5,SNX13,PXMP2,ZFAND1,TLK1,TPM1,SPATS2L,GLB1L,NTAN1,PEX6,TM7SF2,ACOX2,S100A9,EGR3,FAM46C,GDNF,MANEA,HOXC10,TMEM41B,UBE2W,MOSPD1,CPM,SERPINA3,SUSD5,TMEM187,ASPM,IDI1,TPPP,CYP1A1,FMO1,MBOAT2,CDK5RAP1,DDX58,LINC01140,MARCH3,FHL5,LTB,GGPS1,ITGB4,AACS,RARRES1,GAL,IGFBP2,ATP2A3,SLC25A11,HLA-DPB1,PDLIM1,SLC15A2,PRKG2,SERPINB13,MAP3K14,LTF,FBLN1,MFAP5,PTK7,DBT,NLRX1,TTLL12,PADI2,ASPH,ALDH1A1,EFHD2,IL32,TAF6,TMEM135,ZNF204P,CBL,CD1E,KRT9,COL1A1,ACACB,TDRD12,WDR61,LPCAT4,EI24,ZNF117,DHCR7,CD24,MME,GLRX5,BDH1,CEP76,NOVA1,TNN,PDHA1,ADH1B,HLA-DPA1,MDFI,PCOLCE2,PDSS1,ACSL1,PLA2G2F,NDNF,CDKL2,UBIAD1,BCKDHB,ERO1A,LILRA6,CREG1,PDHX,MCCC1,EVPL,RHCG,MMP28,KRTAP1-1,MAD2L1,ZNF124,PLEKHB1,GK6P,HMMR,IDH1,CYP4F8,PDE8B,DNASE1L2,PIPOX,TMPRSS11E,SASH3,DSG3,PCLAF,PPIF,FUBP3,AGA,TYRP1,CCL20,KCNJ15,HSD17B7,SECISBP2L,TCEAL2,RAD51AP1,PLAC8,PTX3,ACSM3,CEMP1,HHLA3,RUNX3,C6orf106,CLIP2,SLC14A1,ACAA1,EHD3,NR1H3,NLRP2,DNAJA1,ATP1A1,ATP12A,COL5A2,DCXR,HIST1H4H,GDPD3,KRT19,ZNF675,CDK5,VGLL3,S100P,MFAP2,RARRES3,GRAMD1C,NRXN1,SCYL2,CYB5A,RMDN1,FAM102A,BTD,CCL2,PCOLCE,TF,ITIH2,NINL,SFRP1,SCP2,KLK6,SERPINH1,HBB,FGFR3,IFRD1,IVL,ZNF79,CDON,ZIC1,TPSB2,KRT8,AMFR,GBE1,MPC1,CCL17,SH3GL3,ZNF189,USP11,ICAM2,SDAD1,SLC25A37,HSD17B12,HSD17B2,COL5A1,C1QTNF3,ARMC6,PLA2G4A,MFAP3L,WRN,NDUFA4L2,STX12,PPM1B,PEX13,TAF13,TMEM254,ADORA2B,HS3ST1,SLC6A14,MMP27,MMP13,ARPC1B,SOX4,P2RY2,MEST,EIF4E,CNP,SV2B,FSTL4,ANGPTL7,ANXA3,MATN4,ERAP2,RRNAD1,VPS54,SLC52A1,LIN7C,LRFN3,FOXM1,CYP2B6,ACTG2,PTTG3P,SETD1A,ZFAND6,FKBP8,TRPM6,NBN,MID1,BYSL,TUBGCP4,FAM30A,PDGFRL,CIDEA,NBEA,ZSCAN5A,ACADM,CTSL,LAD1,CPA3,PNPLA6,PLLP,DDO,SYT17,HIBCH,FAT2,TRIM31,ETNK1,MAGEC1,PEX7,FDPS,ELF3,SEC14L4,NNAT,HR,ACKR4,AKAP13,IDI2-AS1,ARFRP1,TCF7,DEFB1,VCAN,MUC1,PRG4,ADTRP,TBC1D17,TMEM8A,TMEM30A,SAMM50,CPB2,DNAJB9,DHRS9,MYL9,PLIN2,VILL,MVK,RAC2,SUB1,PXMP4,UNG,PPM1A	http://sideeffects.embl.de/drugs/5538
GSE78927	Amebicide	Homo sapiens	0	0	1	None	0	HTR3A,APOA1,SH3TC2,AGT,NGFR,ADRB2,COLQ,CAMP,CHST15,FGF1,KLRB1,HS3ST2,TGFA,CD79B,S100A3,ASAP1-IT1,WFDC1,CALHM2,DOK7,CLSTN2,P4HA3,KLHDC8A,HTR3B,BDKRB2,STAP1,DES,C20orf187,PPP1R14A,CLDN4,LCP1,LCMT1-AS2,ANXA3,OR2A20P,GDPD5,AHNAK2,HLA-DRA,PLXNA2,MDGA1,TMEM255A,ECEL1,RHOD,SPOCK1,BATF3,GNG3,CASZ1,PROSER2-AS1,ACVR1C,ACOX2,ZPLD1,SLC18A1,FAM30A,C1orf105,PCDHB19P,HGD,HOPX,TNNT2,CBX2,PLEK2,PHLDA2,TRPV2,GREM1,CLUL1,CNN1,TNNC1,PLA2G7,AFAP1L2,LRRC32,STK17B,TTC39A,GATA5,COL13A1,APOE,P2RY6,FAM19A4,MYO7B,FZD10,MORN5,MCOLN2,SOAT2,MS4A1,CLU,SLC6A2,PLPP4,RARRES2,SEMA5B,SLC16A3,CLIC3,LPAR5,GCHFR,TMEM184A,C1QL1,IGSF6,ADIG,TGM2,C4orf45,ZFHX4-AS1,MAGEE2,PLXNA4,GLYCAM1,ITIH2,UCP1,FANCD2OS,MAN1C1,CHRNA9,MAP4K1,TNNI1,RNU6-501P,CYLC1,BIRC7,OSM,SH3RF3,MYL10,LINC00307,FRMD3,GIMAP7,TMEM2,LYPD1,S100A2,SLC9C1,SMIM24,CD9,RBMY2EP,RASGRP3,ATF3,PDZK1,PTGDS,PROCR,CSF1R,DRD2,PRF1,SEMA6D,LRMP,ZBTB32,AFAP1L1,ADGRD1,IGHM,SLFN13,SCN1A,PTGS1,TRIM47,LARGE-AS1,TAC3,KCNJ2-AS1,LAMB3,MGARP,CARTPT,STK17A,ADRA2A,RBMXL2,NPNT,TNNT3,EGLN3,S100A16,TBC1D10C,SERPINB7,GFRA2,CRHR2,ERVH48-1,C11orf21,SPAG8,MYCN,LEFTY2,NDN,IQCH,PREX2,CORO2A,SEZ6L,PTPN7,HSPB7,DPCR1,DUSP5,IGSF23,OPRPN,PGAM2,TMEM54,ATP8B3,TPM1,FNDC5,CT45A5,RNF157-AS1,LRRC31,LRRC4,PRICKLE2,LINC01005,NFE2,CHST11	DKK2,METTL7B,SLITRK6,FAM124B,SPTSSB,CPED1,DDIT4L,MGAT4C,STX1B,TNP1,GABRG2,DSCAML1,LGI1,IGFBP3,TRIM43,LGR5,EVC2,MICALCL,TSPAN8,SPARCL1,ADH1B,TPD52L1,PDGFRL,MCHR2-AS1,GJA1,CA10,SPRY1,ALPK1,SGK1,FMO9P,ARHGDIB,WNT8B,LINC01279,KLF4,ADAM18,IL6R,TRAF3IP2,SLC5A10,GALP,GPR22,CPN1,CYSLTR2,GRIP1,ORM1,DCN,ZBTB41,NPVF,PTGER2,SH2D1B,SYBU,CNKSR2,EDIL3,SLC30A10,ZNF536,CCDC80,IFNA6,PCDH17,KIR3DL3,UBN2,TBX5,C3orf20,CMAHP,NTN4,NCAM2,LINGO2,RNASE8,GALNT13,HLA-DPA1,RGS13,ANK3,FCN2,LCP2,B4GALNT2,PTPRE,MAPK10,NRXN3,KLRF1,SCN9A,PRM2,TBC1D30,PCDHB17P,COL3A1,DPP10,PXDNL,TRPC5,SLC5A7,CC2D2A,PTPRB,LDHAL6A,EGR3,RPGRIP1,KLRK1,ZIC4,LRRC17,SAMD9L,GSC2,KIT,IL15,LINC00950,FGF20,ZSCAN1,CHP2,KRTAP4-5,MCTP2,FLRT3,THNSL2,ARSE,CTSS,PRSS50,PI15,PRY2,CD3G,ADAMTS3,NOX3,CBFA2T3,WDR17,TEX13B,MCTP1,SLC7A11,SLC5A3,LCT,SLC12A8,KIAA1210,TNFAIP6,GRK5,TEX36,FPR2,L3MBTL3,PLCZ1,SLC22A31,SPACA4,TCAM1P,RIN3,PDE7B,TDRD1,SEMA3A,ALKAL2,IFITM1,IFITM3,METTL7A,MMP3,GALNT9,B4GALT6,ADAMTSL2,PCDHGC3,INPP5D,PRELP,DGKB,SLC6A14,USP32P2,SCN3A,FSHB,LRRN3,CLEC14A,FBP1,CCDC184,PPBPP2,CFAP126,C6orf15,IGSF1,BMX,NXPH1,ARHGAP24,C1orf210,LINC00545,GPR1,KCNK1,MIR133A1,KAZALD1,TM4SF1,PLD5,SLC6A16,TLR6,IRF6,TRIM31,ABCC2,LINC01351,SAMSN1,SLC24A2,ELOVL7,P2RX1,SPON1,TFPI2,DNAJC5B,S100A8,DTNA	HTR3A,DKK2,APOA1,METTL7B,SH3TC2,SLITRK6,AGT,FAM124B,NGFR,SPTSSB,ADRB2,CPED1,COLQ,DDIT4L,CAMP,MGAT4C,CHST15,STX1B,FGF1,TNP1,KLRB1,GABRG2,HS3ST2,DSCAML1,TGFA,LGI1,CD79B,IGFBP3,S100A3,TRIM43,ASAP1-IT1,LGR5,WFDC1,EVC2,CALHM2,MICALCL,DOK7,TSPAN8,CLSTN2,SPARCL1,P4HA3,ADH1B,KLHDC8A,TPD52L1,HTR3B,PDGFRL,BDKRB2,MCHR2-AS1,STAP1,GJA1,DES,CA10,C20orf187,SPRY1,PPP1R14A,ALPK1,CLDN4,SGK1,LCP1,FMO9P,LCMT1-AS2,ARHGDIB,ANXA3,WNT8B,OR2A20P,LINC01279,GDPD5,KLF4,AHNAK2,ADAM18,HLA-DRA,IL6R,PLXNA2,TRAF3IP2,MDGA1,SLC5A10,TMEM255A,GALP,ECEL1,GPR22,RHOD,CPN1,SPOCK1,CYSLTR2,BATF3,GRIP1,GNG3,ORM1,CASZ1,DCN,PROSER2-AS1,ZBTB41,ACVR1C,NPVF,ACOX2,PTGER2,ZPLD1,SH2D1B,SLC18A1,SYBU,FAM30A,CNKSR2,C1orf105,EDIL3,PCDHB19P,SLC30A10,HGD,ZNF536,HOPX,CCDC80,TNNT2,IFNA6,CBX2,PCDH17,PLEK2,KIR3DL3,PHLDA2,UBN2,TRPV2,TBX5,GREM1,C3orf20,CLUL1,CMAHP,CNN1,NTN4,TNNC1,NCAM2,PLA2G7,LINGO2,AFAP1L2,RNASE8,LRRC32,GALNT13,STK17B,HLA-DPA1,TTC39A,RGS13,GATA5,ANK3,COL13A1,FCN2,APOE,LCP2,P2RY6,B4GALNT2,FAM19A4,PTPRE,MYO7B,MAPK10,FZD10,NRXN3,MORN5,KLRF1,MCOLN2,SCN9A,SOAT2,PRM2,MS4A1,TBC1D30,CLU,PCDHB17P,SLC6A2,COL3A1,PLPP4,DPP10,RARRES2,PXDNL,SEMA5B,TRPC5,SLC16A3,SLC5A7,CLIC3,CC2D2A,LPAR5,PTPRB,GCHFR,LDHAL6A,TMEM184A,EGR3,C1QL1,RPGRIP1,IGSF6,KLRK1,ADIG,ZIC4,TGM2,LRRC17,C4orf45,SAMD9L,ZFHX4-AS1,GSC2,MAGEE2,KIT,PLXNA4,IL15,GLYCAM1,LINC00950,ITIH2,FGF20,UCP1,ZSCAN1,FANCD2OS,CHP2,MAN1C1,KRTAP4-5,CHRNA9,MCTP2,MAP4K1,FLRT3,TNNI1,THNSL2,RNU6-501P,ARSE,CYLC1,CTSS,BIRC7,PRSS50,OSM,PI15,SH3RF3,PRY2,MYL10,CD3G,LINC00307,ADAMTS3,FRMD3,NOX3,GIMAP7,CBFA2T3,TMEM2,WDR17,LYPD1,TEX13B,S100A2,MCTP1,SLC9C1,SLC7A11,SMIM24,SLC5A3,CD9,LCT,RBMY2EP,SLC12A8,RASGRP3,KIAA1210,ATF3,TNFAIP6,PDZK1,GRK5,PTGDS,TEX36,PROCR,FPR2,CSF1R,L3MBTL3,DRD2,PLCZ1,PRF1,SLC22A31,SEMA6D,SPACA4,LRMP,TCAM1P,ZBTB32,RIN3,AFAP1L1,PDE7B,ADGRD1,TDRD1,IGHM,SEMA3A,SLFN13,ALKAL2,SCN1A,IFITM1,PTGS1,IFITM3,TRIM47,METTL7A,LARGE-AS1,MMP3,TAC3,GALNT9,KCNJ2-AS1,B4GALT6,LAMB3,ADAMTSL2,MGARP,PCDHGC3,CARTPT,INPP5D,STK17A,PRELP,ADRA2A,DGKB,RBMXL2,SLC6A14,NPNT,USP32P2,TNNT3,SCN3A,EGLN3,FSHB,S100A16,LRRN3,TBC1D10C,CLEC14A,SERPINB7,FBP1,GFRA2,CCDC184,CRHR2,PPBPP2,ERVH48-1,CFAP126,C11orf21,C6orf15,SPAG8,IGSF1,MYCN,BMX,LEFTY2,NXPH1,NDN,ARHGAP24,IQCH,C1orf210,PREX2,LINC00545,CORO2A,GPR1,SEZ6L,KCNK1,PTPN7,MIR133A1,HSPB7,KAZALD1,DPCR1,TM4SF1,DUSP5,PLD5,IGSF23,SLC6A16,OPRPN,TLR6,PGAM2,IRF6,TMEM54,TRIM31,ATP8B3,ABCC2,TPM1,LINC01351,FNDC5,SAMSN1,CT45A5,SLC24A2,RNF157-AS1,ELOVL7,LRRC31,P2RX1,LRRC4,SPON1,PRICKLE2,TFPI2,LINC01005,DNAJC5B,NFE2,S100A8,CHST11,DTNA	none
GSE67306	Ibuprofen	Mus musculus	0	0	1	None	0	Lcn2,Thbs4,Ecel1,Glra1,Penk,Plpp4,Aspn,Reg3g,Ccl9,Mrpl46,Rprm,S100a6,Trdn,Olfr166,Plin4,C4b,Sox11,Bpifa5,Etnppl,Aim2,Car12,Pdzd2,Olfr243,Olfr704,Rnu5g,Adgrf4,Osmr,Arhgap36,Olfr1537,Ifit3,Pcdh8,AF366264,Apex2,Serpinb9e,Kcne2,Blnk,Cyp2c68,Scgb1c1,Prl,Fcgr3,Olfr916,Prl3d3,Gfap,Zfp85,Lrg1,Col6a1,Klhl34,Muc3,Drd1,Npy,4933402E13Rik,Lif,S100a3,B130024G19Rik,1700123L14Rik,Igsf6,Hif3a,Cyp4a31,Olfr46,Vim,Rasl10a,Gm10228,Rnf148,Clca3a1,Olfr988,Olfr288,Cd52,Myh11,Zbbx,Acvr1c,Olfr510,Otx2,Sorcs3,Tanc1,L2hgdh,Olfr53,Wnt2,Kcnk6,Olfr1101,Vmn1r76,Frrs1,Olfr497,Galntl6,Cd209e,Plce1,Gpnmb,Zfp119a,Cnn1,Tdrd5,Chil5,Mmp13,Ssx9,Gal,Abcb1b,Lncpint,Olfr1148,Slc25a42,Rdh7,Nptx2,Akr1c18,Htr4,Olfr727,Olfr915,Kctd18,Olfr826,Peg10,Xlr,Krtap3-2,Eps8l1,Olfr539,Olfr270,Nkap,Sdk2,Taar7e,Asb12,Slc4a5,Olfr1465,Plagl1,Ikzf1,Olfr1467,Morc2b,Dgat2l6,Tas2r135,Plcd4,Gsg1l,Pnpla7,Pappa,A1bg,Tcap,Olfr535,Mir96,Krt2,Park2,Zdhhc20,Cyp2c67,Kmo,Ctag2,Olfr1427,D2hgdh,4933402J07Rik,Neurog3,Fpr-rs7,Ptgr1,Scp2d1,Olfr341,Olfr354,Olfr714,Kcne3,Magi2,Hbq1b,Mpeg1,Gpr84,Tcf7,Nos1,Serpina3m,Calm5,Hoxb5,Snora30,Twf2,Gsdmd,Cd209c,Olfr147,Zfp229,Serpina3n,Car8,Gm609,Vmn1r5,Rnu3a,Cd36,Lyn,Dnd1,Gpx2,Rgs18,AI429214,Lhfp,Vnn3,Mgst1,Sorcs1,Wfdc10,Pxdn,Fndc3a,Lce1c	Tdo2,Prg4,Eif2s3y,Rxfp1,Bpifa2,Slc17a6,Uty,Tshz2,Ddx3y,Bche,Ccl28,Fmod,Vwc2l,Hccs,Adh1,Cd209f,Zfp991,Il1rapl2,Trim12c,Kdm5d,Chrna5,Omd,Syt10,Dsc3,4930447C04Rik,Tekt5,Enkur,Slc47a1,Ctxn3,Kcnj13,Slc13a4,Nts,Atp6ap1l,Cntn6,Dsp,Timm21,Slc22a6,Gm9999,Rsad2,Pstpip2,Obp2a,Chrna4,Coro6,Nxph3,Vnn1,Dbpht2,Pamr1,Ptgds,Olfr981,Gm11567,Cckbr,Mlip,Cwh43,Hc,Slc6a13,Cdc42ep3,Npbwr1,Lgals12,Cyp2d11,Pitx1,A1cf,Cbln2,Serpind1,Srms,Adamtsl3,Tex24,Rassf3,Dppa5a,Zic1,Bmp5,Olfr1505,Aldh1a2,Slc26a7,Spata31d1a,Tshz3,Fam216b,Ramp3,Ropn1l,Tex28,Clec1a,Colec12,Tox,Ifi44,Cd59b,Pla2g4e,Slc18a3,Npsr1,Ifih1,Armcx5,1700024G13Rik,Yipf2,Nnt,Ublcp1,Serpinb1a,Clca3a2,Fancl,Rab25,Zfp763,Ntf3,Olfr463,Krtap31-2,Bmp4,6430573F11Rik,Fam181a,Erich6b,Prss12,Cyp4b1,Ddx4,Satb2,Pirt,Lamc2,Serpina1c,Scarna13,Slc24a5,Ntf5,Tipin,Cdkl4,Snord52,C130060K24Rik,Ctgf,Crabp2,Rai14,Svs3b,M1ap,Car13,Polr3g,Spaca7,Rhebl1,Cyp4a10,Ifna12,Tbr1,Pbx3,Glrx3,R3hdml,Lsm1,Slc26a2,Cyp17a1,Rbp3,Ndst4,Hist2h3c2,Scnn1a,Olfr748,Olfr683,Bdkrb2,Gm853,Rps3a1,Hmgn5,Apopt1,Figla,Trmt13,Ldlr,Ak7,Fxyd5,Trpa1,Bex1,Adgrd1,Rag2,BC053393,Gpr146,Trpc3,Adcyap1,Kcnj14,Olfr153,Nid2,Pdp2,Scd3,Olfr156,1700011I03Rik,Krt42,Spdye4b,Utf1,Slc13a5,Igfbp2,Slc22a2,Bex4,Olfr1157,Zar1l,Fbxw22,Spink5,Fam124a,Kcnab3,Nr0b1	Lcn2,Tdo2,Thbs4,Prg4,Ecel1,Eif2s3y,Glra1,Rxfp1,Penk,Bpifa2,Plpp4,Slc17a6,Aspn,Uty,Reg3g,Tshz2,Ccl9,Ddx3y,Mrpl46,Bche,Rprm,Ccl28,S100a6,Fmod,Trdn,Vwc2l,Olfr166,Hccs,Plin4,Adh1,C4b,Cd209f,Sox11,Zfp991,Bpifa5,Il1rapl2,Etnppl,Trim12c,Aim2,Kdm5d,Car12,Chrna5,Pdzd2,Omd,Olfr243,Syt10,Olfr704,Dsc3,Rnu5g,4930447C04Rik,Adgrf4,Tekt5,Osmr,Enkur,Arhgap36,Slc47a1,Olfr1537,Ctxn3,Ifit3,Kcnj13,Pcdh8,Slc13a4,AF366264,Nts,Apex2,Atp6ap1l,Serpinb9e,Cntn6,Kcne2,Dsp,Blnk,Timm21,Cyp2c68,Slc22a6,Scgb1c1,Gm9999,Prl,Rsad2,Fcgr3,Pstpip2,Olfr916,Obp2a,Prl3d3,Chrna4,Gfap,Coro6,Zfp85,Nxph3,Lrg1,Vnn1,Col6a1,Dbpht2,Klhl34,Pamr1,Muc3,Ptgds,Drd1,Olfr981,Npy,Gm11567,4933402E13Rik,Cckbr,Lif,Mlip,S100a3,Cwh43,B130024G19Rik,Hc,1700123L14Rik,Slc6a13,Igsf6,Cdc42ep3,Hif3a,Npbwr1,Cyp4a31,Lgals12,Olfr46,Cyp2d11,Vim,Pitx1,Rasl10a,A1cf,Gm10228,Cbln2,Rnf148,Serpind1,Clca3a1,Srms,Olfr988,Adamtsl3,Olfr288,Tex24,Cd52,Rassf3,Myh11,Dppa5a,Zbbx,Zic1,Acvr1c,Bmp5,Olfr510,Olfr1505,Otx2,Aldh1a2,Sorcs3,Slc26a7,Tanc1,Spata31d1a,L2hgdh,Tshz3,Olfr53,Fam216b,Wnt2,Ramp3,Kcnk6,Ropn1l,Olfr1101,Tex28,Vmn1r76,Clec1a,Frrs1,Colec12,Olfr497,Tox,Galntl6,Ifi44,Cd209e,Cd59b,Plce1,Pla2g4e,Gpnmb,Slc18a3,Zfp119a,Npsr1,Cnn1,Ifih1,Tdrd5,Armcx5,Chil5,1700024G13Rik,Mmp13,Yipf2,Ssx9,Nnt,Gal,Ublcp1,Abcb1b,Serpinb1a,Lncpint,Clca3a2,Olfr1148,Fancl,Slc25a42,Rab25,Rdh7,Zfp763,Nptx2,Ntf3,Akr1c18,Olfr463,Htr4,Krtap31-2,Olfr727,Bmp4,Olfr915,6430573F11Rik,Kctd18,Fam181a,Olfr826,Erich6b,Peg10,Prss12,Xlr,Cyp4b1,Krtap3-2,Ddx4,Eps8l1,Satb2,Olfr539,Pirt,Olfr270,Lamc2,Nkap,Serpina1c,Sdk2,Scarna13,Taar7e,Slc24a5,Asb12,Ntf5,Slc4a5,Tipin,Olfr1465,Cdkl4,Plagl1,Snord52,Ikzf1,C130060K24Rik,Olfr1467,Ctgf,Morc2b,Crabp2,Dgat2l6,Rai14,Tas2r135,Svs3b,Plcd4,M1ap,Gsg1l,Car13,Pnpla7,Polr3g,Pappa,Spaca7,A1bg,Rhebl1,Tcap,Cyp4a10,Olfr535,Ifna12,Mir96,Tbr1,Krt2,Pbx3,Park2,Glrx3,Zdhhc20,R3hdml,Cyp2c67,Lsm1,Kmo,Slc26a2,Ctag2,Cyp17a1,Olfr1427,Rbp3,D2hgdh,Ndst4,4933402J07Rik,Hist2h3c2,Neurog3,Scnn1a,Fpr-rs7,Olfr748,Ptgr1,Olfr683,Scp2d1,Bdkrb2,Olfr341,Gm853,Olfr354,Rps3a1,Olfr714,Hmgn5,Kcne3,Apopt1,Magi2,Figla,Hbq1b,Trmt13,Mpeg1,Ldlr,Gpr84,Ak7,Tcf7,Fxyd5,Nos1,Trpa1,Serpina3m,Bex1,Calm5,Adgrd1,Hoxb5,Rag2,Snora30,BC053393,Twf2,Gpr146,Gsdmd,Trpc3,Cd209c,Adcyap1,Olfr147,Kcnj14,Zfp229,Olfr153,Serpina3n,Nid2,Car8,Pdp2,Gm609,Scd3,Vmn1r5,Olfr156,Rnu3a,1700011I03Rik,Cd36,Krt42,Lyn,Spdye4b,Dnd1,Utf1,Gpx2,Slc13a5,Rgs18,Igfbp2,AI429214,Slc22a2,Lhfp,Bex4,Vnn3,Olfr1157,Mgst1,Zar1l,Sorcs1,Fbxw22,Wfdc10,Spink5,Pxdn,Fam124a,Fndc3a,Kcnab3,Lce1c,Nr0b1	http://sideeffects.embl.de/drugs/3672
E-GEOD-19684	Tamoxifen	Mus musculus	0	0	1	None	0	Iqub,Krt76,Trat1,Morc2b,Ceacam14,Lce1m,Ifi27l2a,Ifi204,Plscr2,Nlrp9a,Ccdc160,Cryga,Calml3,Gk2,Mmp13,Otc,Grm7,Cnksr1,Sectm1a,Tac2,Cartpt,Csta1,Atoh8,C4bp,Mmel1,Gip,Slc30a2,Vipr1,Smcp,Gm13103,Myoc,Pih1d3,Ttc36,Cd226,Tmprss11e,Abhd16b,Serpinb6c,Mmp7,Sval2,Acox2,Bpifa1,Wisp1,Adig,Calb2,Meig1,Slc25a31,Cplx4,Pou4f2,Evx1os,Padi6,Tnnt1,Artn,Ckmt2,Cd6,Hnf1a,Folh1,Adipoq,Spata4,Tmc2,Pcdhb1,Emx2,Tmem27,Oit1,Cd209a,Tmprss11g,Mtnr1a,Bmx,Prr30,Car7,Klrk1,Irs4,Kif2b,Adcy4,Chrnb1,Vgll1,Tdrd12,Rps9,Eno4,C6,4930558K02Rik,Dusp21,Slc2a2,Cst8,Tmem225,Gramd2,Atp8b4,Ccin,Evx2,Myf5,Lpcat4,Prm2,Mgam,Lypd3,Atp4b,Zbtb9,Ajap1,Rpp25,Foxn1,Aoah,Kif9,Insrr,F2rl3,Adrb2,Igsf1,She,Copz2,Slc6a7,Riiad1,Rasgef1a,Asb14,Cd2,Hspa1l,Dkk4,2310061N02Rik,Htr7,Stpg3,Hspb8,Gja5,Cts8,Lrg1,Gpr171,Flt3l,Gfra3,Smim23,Kng1,Tlr6,Kel,Pramel1,Mmp1a,Cyp2a4,Myog,Casr,Zg16,Oas2,4930505A04Rik,Sh3pxd2a,Slc35g3,Prss29,Prss50	Siglecf,Angptl4,Henmt1,Crh,Serpina9,Nlrp4a,2310057N15Rik,Slc38a5,Fbxw21,4930435E12Rik,Uts2,1700006E09Rik,Nr5a2,Spaca7,Kcnc2,Hba-a2,Lman1l,Trpa1,Lpo,Gulo,Rin3,Gm614,Ifi202b,Efhc1,2310030G06Rik,Serpinb9d,Hemgn,Xirp1,Ugt2b38,Tcf21,Slc5a12,Plek2,Myrf,Gjc3,Tlr3,Ghsr,Krtap2-4,Gcg,Doc2a,Crisp1,Abca14,Olfr112,Obp2a,Evc2,Ces1d,Sox10,Scube2,Dynap,Slc38a4,Gsto2,Triml1,Six5,Olfr73,Hsfy2,Sipa1,Ush1c,Pcbd1,Selplg,Chrnb3,Cst6,Ctla4,Adam6a,Wnt3,Otor,Nkx6-3,Pth2r,Adamts7,1700001O22Rik,Nipal4,Clvs2,Il18r1,Ushbp1,Hypm,Rd3,Vmn1r42,Ankrd42,Cmya5,Prm1,Mmp23,Sult2b1,Kcne3,Slc22a8,Mansc1,Cdh1,Hoxa2,Cst7,Tnfrsf14,1700013F07Rik,Stfa1,Cela2a,Lhcgr,1700093K21Rik,Lrrc6,Prdx6b,Slc39a4,Cylc2,Cyp2b19,Wdr63,Pou6f2,Pdcl2,Ces1f,Nphs2,Clrn1,Cyp4a12a,Nanog,Bmp4,Hormad1,Hdhd5,Olfr74,Art2b,Slit1,Cdh3,Fam89a,Aadac,Acot3,Crygn,Selp,Ttc21a,Mypn,Gucy2c,Rab20,Mpz,Zfp474,Tescl,Glra4,Galr1,Gstt3,Dhdh,Tnfrsf11b,Fzd9,Neu3,Osm,Mrgpra4,Prl3b1,Syt12,Slamf8,Ifna1,Phgr1,Slc15a5	Iqub,Siglecf,Krt76,Angptl4,Trat1,Henmt1,Morc2b,Crh,Ceacam14,Serpina9,Lce1m,Nlrp4a,Ifi27l2a,2310057N15Rik,Ifi204,Slc38a5,Plscr2,Fbxw21,Nlrp9a,4930435E12Rik,Ccdc160,Uts2,Cryga,1700006E09Rik,Calml3,Nr5a2,Gk2,Spaca7,Mmp13,Kcnc2,Otc,Hba-a2,Grm7,Lman1l,Cnksr1,Trpa1,Sectm1a,Lpo,Tac2,Gulo,Cartpt,Rin3,Csta1,Gm614,Atoh8,Ifi202b,C4bp,Efhc1,Mmel1,2310030G06Rik,Gip,Serpinb9d,Slc30a2,Hemgn,Vipr1,Xirp1,Smcp,Ugt2b38,Gm13103,Tcf21,Myoc,Slc5a12,Pih1d3,Plek2,Ttc36,Myrf,Cd226,Gjc3,Tmprss11e,Tlr3,Abhd16b,Ghsr,Serpinb6c,Krtap2-4,Mmp7,Gcg,Sval2,Doc2a,Acox2,Crisp1,Bpifa1,Abca14,Wisp1,Olfr112,Adig,Obp2a,Calb2,Evc2,Meig1,Ces1d,Slc25a31,Sox10,Cplx4,Scube2,Pou4f2,Dynap,Evx1os,Slc38a4,Padi6,Gsto2,Tnnt1,Triml1,Artn,Six5,Ckmt2,Olfr73,Cd6,Hsfy2,Hnf1a,Sipa1,Folh1,Ush1c,Adipoq,Pcbd1,Spata4,Selplg,Tmc2,Chrnb3,Pcdhb1,Cst6,Emx2,Ctla4,Tmem27,Adam6a,Oit1,Wnt3,Cd209a,Otor,Tmprss11g,Nkx6-3,Mtnr1a,Pth2r,Bmx,Adamts7,Prr30,1700001O22Rik,Car7,Nipal4,Klrk1,Clvs2,Irs4,Il18r1,Kif2b,Ushbp1,Adcy4,Hypm,Chrnb1,Rd3,Vgll1,Vmn1r42,Tdrd12,Ankrd42,Rps9,Cmya5,Eno4,Prm1,C6,Mmp23,4930558K02Rik,Sult2b1,Dusp21,Kcne3,Slc2a2,Slc22a8,Cst8,Mansc1,Tmem225,Cdh1,Gramd2,Hoxa2,Atp8b4,Cst7,Ccin,Tnfrsf14,Evx2,1700013F07Rik,Myf5,Stfa1,Lpcat4,Cela2a,Prm2,Lhcgr,Mgam,1700093K21Rik,Lypd3,Lrrc6,Atp4b,Prdx6b,Zbtb9,Slc39a4,Ajap1,Cylc2,Rpp25,Cyp2b19,Foxn1,Wdr63,Aoah,Pou6f2,Kif9,Pdcl2,Insrr,Ces1f,F2rl3,Nphs2,Adrb2,Clrn1,Igsf1,Cyp4a12a,She,Nanog,Copz2,Bmp4,Slc6a7,Hormad1,Riiad1,Hdhd5,Rasgef1a,Olfr74,Asb14,Art2b,Cd2,Slit1,Hspa1l,Cdh3,Dkk4,Fam89a,2310061N02Rik,Aadac,Htr7,Acot3,Stpg3,Crygn,Hspb8,Selp,Gja5,Ttc21a,Cts8,Mypn,Lrg1,Gucy2c,Gpr171,Rab20,Flt3l,Mpz,Gfra3,Zfp474,Smim23,Tescl,Kng1,Glra4,Tlr6,Galr1,Kel,Gstt3,Pramel1,Dhdh,Mmp1a,Tnfrsf11b,Cyp2a4,Fzd9,Myog,Neu3,Casr,Osm,Zg16,Mrgpra4,Oas2,Prl3b1,4930505A04Rik,Syt12,Sh3pxd2a,Slamf8,Slc35g3,Ifna1,Prss29,Phgr1,Prss50,Slc15a5	http://sideeffects.embl.de/drugs/5376
GSE31357	Metyrapone	Rattus norvegicus	0	0	1	None	0	Map3k11,Stx18,Igf1,Ripk2,Cngb1,Stat3,Ttpa,Cpt1b,Lta,Prss8,Sycp2,Cacng8,Rasa1,Nxph1,Cpd,Actl7b,Frk,Avil,Cgref1,Gys2,F8,Cd14,Copb1,Pdk4,Igtp,Enpp2,Tfpi2,Il17b,Cyp4f6,Cat,Gli1,Cbr4,Cct2,Slc27a5,Nr1i2,Fabp9,Cd44,Cul5,Mpp2,Tagln,Nadk,Ppic,Wdfy1,Pak2,Ttc12,Serpine1,Cyp2c13,Myh3,Il1b,Pcmt1,Rgs1,Prp2,Slc4a9,Selenbp1,Hpse,Lman1,Sfrp2,Phkg1,Caskin1,Idi1,Chpt1	Rps13,Nolc1,Klrg1,Abi3,Cyp3a62,Cpb1,Ankrd1,Il1rl2,Rims3,Gpha2,Pdlim3,Tacstd2,Grap2,Megf10,Grk1,Plat,Fkbp14,Cyp3a9,Hdac6,Rap2b,Top2a,Hdc,Kcnj13,Scin,Timeless,Apol3,Cldn4,Crisp1,Ctbs,Arg1,Eaf2,Galnt10,Gfra2,C1s,Mrpl23,Apoa1,Polb,Ldhd,Xrcc1,Galr2,Pdpn,Ahsg,Lum,Ambp,Bnip3,Rps4x,Itga2,Ccnd1,Gpr173,Cd28,Rin1,Lamc2,Trdn,Ntsr2,Mc4r,Lama3,Nkx3-1,Fsip1,Gabrb3,Ndel1,Otop1	Map3k11,Rps13,Stx18,Nolc1,Igf1,Klrg1,Ripk2,Abi3,Cngb1,Cyp3a62,Stat3,Cpb1,Ttpa,Ankrd1,Cpt1b,Il1rl2,Lta,Rims3,Prss8,Gpha2,Sycp2,Pdlim3,Cacng8,Tacstd2,Rasa1,Grap2,Nxph1,Megf10,Cpd,Grk1,Actl7b,Plat,Frk,Fkbp14,Avil,Cyp3a9,Cgref1,Hdac6,Gys2,Rap2b,F8,Top2a,Cd14,Hdc,Copb1,Kcnj13,Pdk4,Scin,Igtp,Timeless,Enpp2,Apol3,Tfpi2,Cldn4,Il17b,Crisp1,Cyp4f6,Ctbs,Cat,Arg1,Gli1,Eaf2,Cbr4,Galnt10,Cct2,Gfra2,Slc27a5,C1s,Nr1i2,Mrpl23,Fabp9,Apoa1,Cd44,Polb,Cul5,Ldhd,Mpp2,Xrcc1,Tagln,Galr2,Nadk,Pdpn,Ppic,Ahsg,Wdfy1,Lum,Pak2,Ambp,Ttc12,Bnip3,Serpine1,Rps4x,Cyp2c13,Itga2,Myh3,Ccnd1,Il1b,Gpr173,Pcmt1,Cd28,Rgs1,Rin1,Prp2,Lamc2,Slc4a9,Trdn,Selenbp1,Ntsr2,Hpse,Mc4r,Lman1,Lama3,Sfrp2,Nkx3-1,Phkg1,Fsip1,Caskin1,Gabrb3,Idi1,Ndel1,Chpt1,Otop1	http://sideeffects.embl.de/drugs/4174
